# Genome-wide DNA methylation analysis revealed epigenetic mechanism underlying end stage renal disease

**DOI:** 10.1101/2025.07.20.25331626

**Authors:** Xiaohong Zhou, Dianchun Shi, JinJin Xu, Ling Wang, Resham lal Gurung, Zhiming Ye, M Yiamunaa, Meng Wang, Dongying Fu, Wei Chen, Jinghong Zhao, Hua Gan, Ping Fu, Xiaojun Tan, Jihong Chen, Yaozhong Kong, Haiqiang Zhang, Ming Li, Rajkumar Dorajoo, Xin Jin, Lim Su Chi, Xueqing Yu, Jianjun Liu

## Abstract

End-stage renal disease (ESRD) remains to be a major clinical challenge with persistently high morbidity and mortality, and its molecular mechanisms, particularly those shared among diverse primary kidney diseases during the progression to ESRD, have not been studied. Here we conducted a large-scale two-stage epigenome-wide association study of ESRD in two independent cohorts consisting of 704 controls and 1031 ESRD cases resulting from multiple kidney diseases. We identified 52 ESRD-associated differentially methylated CpG loci (DMLs) that showed consistent association effect between the two cohorts and across diverse kidney diseases. These 52 DMLs implicated 144 candidate genes that showed enrichment in calprotectin complex, RAGE receptor binding and herpes simplex virus 1 infection. Of the 52 DMLs, 5 DMLs were found to be associated with common complications of ESRD, and another 7 DMLs were also found to be associated with renal function decline in early-stage chronic kidney disease, demonstrating their potential as prognostic biomarkers for ESRD risk and related clinical complications. By identifying prognostic biomarkers and revealing the important roles of inflammation and immune dysregulation and renal fibrosis in renal progression to ESRD across diverse primary kidney diseases, our study has contributed greatly to improve clinical management and advance the development of novel therapies for ESRD.

## Supplementary Table1 - 17 for "Genome-wide DNA methylation analysis revealed epigenetic mechanism underlying end stage renal disease"

### Sheet: Supplementary Table 1
Supplementary Table 1a. Basic characteristics of study participants in the discovery cohort ( GDPH: n=998 ).
ESRD group1	ESRD cases										Controls3
	DKD-ESRD		PKD-ESRD		IgAN-ESRD		HKD-ESRD		LN-ESRD
Variables2	mean( ± SD)/count (percentage)	P value4	mean( ± SD)/count (percentage)	P value4	mean( ± SD)/count (percentage)	P value4	mean( ± SD)/count (percentage)	P value4	mean( ± SD)/count (percentage)	P value4	mean( ± SD)/count (percentage)
baseline
Subjects numbers	n=342	-	n=165	-	n=144	-	n=81	-	n=70	-	n=196
Male,n (%)	235 (68.71)	0.0019	87 (52.73)	0.2514	92 (63.89)	0.0299	56 (69.14)	0.0276	12 (17.14)	0.0108	82 (41.84)
Age,years	61.52 ± 11.66	<0.0001	53.68 ± 10.72	<0.0001	39.90 ± 12.28	0.0671	59.16 ± 14.43	<0.0001	41.33 ± 12.10	0.4838	42.77 ± 15.57
Current smokers, n (%)	66 (19.30)	0.1243	26 (15.76)	0.5775	22 (15.28)	0.6736	7 (8.64)	0.5045	7 (10.00)	0.7426	25 (12.76)
Estimated cell type proportions
CD8+ T cell, %	3.41 ± 2.92	<0.0001	3.18 ± 3.09	<0.0001	5.20 ± 3.69	0.4973	2.79 ± 2.33	<0.0001	5.51 ± 4.01	0.293	4.94 ± 3.45
CD4+ T cell, %	4.42 ± 3.92	<0.0001	5.56 ± 4.77	0.1152	6.61 ± 4.85	0.6478	3.79 ± 3.68	<0.0001	2.74 ± 4.22	<0.0001	6.37 ± 4.89
NK cell, %	4.75 ± 3.94	0.2252	4.45 ± 3.44	0.06369	4.31 ± 4.16	0.05408	4.75 ± 3.94	0.3912	3.44 ± 3.05	0.0003	5.21 ± 4.34
B cell, %	0.71 ± 1.14	<0.0001	0.48 ± 1.29	<0.0001	1.33 ± 1.80	0.1346	0.58 ± 1.21	<0.0001	0.53 ± 1.12	<0.0001	1.65 ± 2.12
Monocyte, %	8,47 ± 2.64	0.4982	8.64 ± 2.59	0.226	8.42 ± 2.53	0.6857	8.66 ± 2.66	0.3113	8.69 ± 3.47	0.3973	8.31 ± 2.63
Neutrophil, %	78.07 ± 7.85	<0.0001	77.53 ± 8.50	<0.0001	74.05 ± 9.03	0.5776	79.34 ± 7.62	<0.0001	79.09 ± 9.57	<0.0001	73.48 ± 9.41
Eosinophil, %	0.17 ± 1.28	0.1369	0.15 ± 1.20	0.3007	0.07 ± 0.90	0.7357	0.10 ± 0.87	0.6307	0.00 ± 0.02	0.3062	0.05 ± 0.59
Supplementary Table 1b. Basic characteristics of study participants in validation cohort ( KTPH: n=737 ).
Variables	ESRD cases	Controls	P value4
baseline
Subjects numbers	n=229	n=508	-
Male,n (%)	153 (66.81)	284 (55.91)	0.1841
Age, years	61.23 ± 9.94	57.68 ± 10.36	<0.0001
Current smokers, n (%)	69 (30.13)	102 (20.08)	0.0252
Estimated cell type proportions
CD8+ T cell, %	2.98 ± 3.61	4.90 ± 3.85	<0.0001
CD4+ T cell, %	4.32 ± 4.01	8.76 ± 5.00	<0.0001
NK cell, %	3.99 ± 3.95	7.93 ± 5.17	<0.0001
B cell, %	1.04 ± 1.25	2.75 ± 2.39	<0.0001
Monocyte, %	8.08 ± 3.35	7.72 ± 2.20	0.1374
Neutrophil, %	79.07 ± 11.13	67.90 ± 9.91	<0.0001
Eosinophil, %	0.51 ± 2.89	0.05 ± 0.61	0.01667
1.GDPH cohort: Guangdong Provincial People's Hospital cohort; KTPH cohort: Khoo Teck Puat Hospital cohort; ESRD: End stage renal disease;DKD: diabetic nephropathy; PKD:polycystic kidney disease; IgAN: IgA nephropathy; HKD:hypertensive kidney disease; LN:lupus nephropathy. NK cell natural killer cell.
2. Values are calculated as mean ± SD.
3. The control group in GDPH cohort for different ESRD etiologies is derived from the same sample batch, with a total of 196 subjects enrolled.
4. P values were calculated using two-tailed t-tests for continuous variables and Chi-square tests for categorical variables.

### Sheet: Supplementary Table 2
Supplementary Table 2. Differentially methylated CpG sites associated with ESRD resulting from distinct primary diseases in GDPH cohort.
CpG	Chr	Position(hg19)	Strand	Nearest Gene1	Relation_to_Gene	β	SE	P-value
LN-ESRD2 (cases = 70, controls = 196)
cg01485645	17	36862199	R	MLLT6	Body	-8.08	1.35	2.02e-09
cg03964851	5	93905427	R	MIR1974;C5orf36	TSS200;5'UTR	6.8	1.17	6.38e-09
cg16581032	8	47742015	R	-	-	-6.41	1.02	2.83e-10
cg17944885	19	12225735	R	-	-	2	0.34	5.12e-09
DKD-ESRD3 (cases = 342, controls = 196)
cg00539226	17	48498045	R	-	-	3.14	0.54	5.83e-09
cg01485645	17	36862199	R	MLLT6	Body	-6.17	0.76	3.41e-16
cg02378763	9	134363027	R	PRRC2B	Body	-8.08	1.26	1.27e-10
cg03964851	5	93905427	R	MIR1974;C5orf36	TSS200;5'UTR	4.84	0.66	2.4e-13
cg05098339	11	62378423	R	EML3	Body	-5.28	0.89	2.82e-09
cg07596174	20	55926107	F	RAE1	TSS1500;TSS200	-6.22	1.05	3.04e-09
cg08676905	10	6019609	F	IL15RA	TSS200;5'UTR	4.04	0.5	7.71e-16
cg09076584	17	26941253	R	FLJ25006	TSS200	-4.25	0.71	2.08e-09
cg09859416	12	34262100	F	-	-	-7.01	1.19	3.9e-09
cg10002435	17	79577359	R	NPLOC4	Body	-4.96	0.77	1.58e-10
cg10160612	16	30751899	F	-	-	-5.99	1.05	1.13e-08
cg11176393	19	4568101	R	-	-	-7.22	1.24	5.43e-09
cg12137220	17	19220813	R	EPN2	Body	-4.58	0.79	8.1e-09
cg12491225	1	6156227	R	KCB2	Body	-7.88	1.37	8.78e-09
cg12973487	19	1623075	F	TCF3	Body	-3.63	0.62	6.12e-09
cg13241457	16	29758360	R	C16orf54	TSS1500	5.79	0.96	1.86e-09
cg15035424	10	978965	R	LARP4B;LOC101927762	TSS1500;Body	-3.35	0.56	1.77e-09
cg16581032	8	47742015	R	-	-	-5.07	0.55	2.05e-20
cg16980393	10	6438364	R	-	-	3.1	0.54	9.07e-09
cg17944885	19	12225735	R	-	-	1.72	0.22	2.66e-15
cg19078280	10	978971	R	LARP4B;LOC101927762	TSS1500;Body	-3.52	0.57	5.05e-10
cg19191888	8	144901936	F	PUF60	Body	-3.91	0.58	1.1e-11
cg20544516	17	17717183	F	MIR33B;SREBF1	Body	-5.05	0.85	2.93e-09
cg25463483	6	30530544	R	PRR3	3'UTR	-5.77	1.01	1.16e-08
cg25544931	19	12097624	F	-	-	1.51	0.25	8.36e-10
cg25752677	16	56309206	R	GO1	Body	2.35	0.4	3.36e-09
cg26094004	17	42075116	F	PYY	5'UTR	-4.34	0.54	7.22e-16
cg26098679	1	23681008	R	-	-	3.16	0.52	1.26e-09
IgAN-ESRD4 (cases = 144, controls = 196)
cg00435244	8	117125735	F	LINC00536	Body	5.01	0.79	2.69e-10
cg00802237	14	94858066	R	SERPI1	TSS1500	5.29	0.85	4.16e-10
cg00829404	1	61362869	R	-	-	3	0.5	1.62e-09
cg00898064	3	38029323	F	-	-	4.11	0.65	1.9e-10
cg01485645	17	36862199	R	MLLT6	Body	-6.41	0.86	7.72e-14
cg01906801	17	38191472	R	MED24	Body	-5.43	0.92	3.65e-09
cg02099683	10	126386947	R	FAM53B	Body	3.42	0.59	8.32e-09
cg02157636	11	68476835	F	MTL5	Body	5.03	0.86	4.45e-09
cg03964851	5	93905427	R	MIR1974;C5orf36	TSS200;5'UTR	5.65	0.76	1.29e-13
cg04591628	11	120100875	R	-	-	-5.72	0.98	6.36e-09
cg04816311	7	1066650	F	C7orf50	Body	-4.43	0.68	6.25e-11
cg04924454	7	26327799	F	-	-	3.52	0.58	1.55e-09
cg07514306	7	129934352	R	CPA4	Body	2.57	0.41	5.11e-10
cg07840258	9	130269866	R	FAM129B	Body	-6.54	1.07	9.44e-10
cg08409361	10	105311356	F	NEURL	Body	2.95	0.51	6.36e-09
cg08676905	10	6019609	F	IL15RA	TSS200;5'UTR	5.02	0.61	2.76e-16
cg08851393	5	134565560	R	C5orf66	5'UTR	4.41	0.75	4.55e-09
cg09010791	11	72448539	F	ARAP1	5'UTR	5.15	0.85	1.18e-09
cg09019636	2	62964766	F	EHBP1	Body	3.83	0.66	5.26e-09
cg09299075	10	76154015	F	ADK	Body	3.05	0.52	4.1e-09
cg09828520	12	58169646	R	METTL21B	Body	-8.48	1.46	6.33e-09
cg10072464	13	114064536	F	-	-	2.53	0.42	2.46e-09
cg10472537	2	105348800	R	-	-	6.58	0.95	4.79e-12
cg10780074	3	4365061	F	-	-	3.31	0.56	3.74e-09
cg11544657	1	9968130	R	CTNNBIP1	5'UTR	4.73	0.74	1.78e-10
cg11787791	1	153329460	F	S100A9	TSS1500	4.16	0.65	1.15e-10
cg12654199	17	78753826	F	RPTOR	Body	5.98	0.98	1.22e-09
cg13241457	16	29758360	R	C16orf54	TSS1500	6.28	1.03	9.56e-10
cg13641778	3	52879742	F	TMEM110	Body	5.25	0.9	5.46e-09
cg13854688	3	43821635	R	-	-	6.57	1.02	1e-10
cg15251675	6	41593339	R	-	-	3.12	0.52	1.8e-09
cg15255263	7	101574416	R	CUX1	Body	3.15	0.49	9.63e-11
cg15616998	1	40435396	R	MFSD2A	3'UTR	4.38	0.75	5.78e-09
cg16014412	1	9687471	F	-	-	-4.18	0.72	6.28e-09
cg16085056	5	99381964	F	-	-	5.79	0.9	1.26e-10
cg16307793	1	108678738	R	SLC25A24	3'UTR	4.12	0.69	2.12e-09
cg16536560	8	68341055	F	CPA6	Body	1.97	0.34	6e-09
cg16581032	8	47742015	R	-	-	-5.06	0.6	4.7e-17
cg16980393	10	6438364	R	-	-	3.56	0.6	3.82e-09
cg17124293	10	45403981	R	-	-	2.81	0.49	7.72e-09
cg17667988	19	797342	R	PTBP1	TSS200	-3.76	0.64	3.33e-09
cg17944885	19	12225735	R	-	-	1.82	0.23	6.19e-15
cg19191888	8	144901936	F	PUF60	Body	-3.53	0.58	1.29e-09
cg19526450	5	142254301	F	ARHGAP26	Body	5.14	0.84	7.84e-10
cg21961721	1	153751330	R	SLC27A3	Body	3.33	0.55	1.48e-09
cg22240998	3	4736799	F	ITPR1	Body	1.82	0.3	7.75e-10
cg22386583	17	78753756	R	RPTOR	Body	4.95	0.77	1.56e-10
cg23428597	13	30983495	R	-	-	3.42	0.59	8.32e-09
cg23955402	18	12371	F	-	-	-3.79	0.66	7.86e-09
cg24348980	1	232073393	R	DISC1-IT1;DISC1;TSX-DISC1	Body	3.15	0.51	5.63e-10
cg25544931	19	12097624	F	-	-	2.25	0.31	2.19e-13
cg26094004	17	42075116	F	PYY	5'UTR	-4.01	0.6	2.86e-11
cg26171235	10	105311691	R	NEURL1	Body	5.13	0.76	1.75e-11
cg26234885	7	100029046	R	MEPCE	1stExon	4.01	0.69	5.61e-09
cg26245643	12	54798513	R	ITGA5;LOC102724050	Body	-8.86	1.4	2.28e-10
cg27410726	6	166900781	F	RPS6KA2	Body	3.18	0.5	1.62e-10
HKD-ESRD5 (cases = 81, controls = 196)
cg01485645	17	36862199	R	MLLT6	Body	-6.68	1.14	5.06e-09
cg02378763	9	134363027	R	PRRC2B	Body	-13.9	2.32	1.96e-09
cg04591628	11	120100875	R	-	-	-11.8	1.94	1.08e-09
cg07514306	7	129934352	R	CPA4	Body	4.99	0.78	1.78e-10
cg08676905	10	6019609	F	IL15RA	TSS200;5'UTR	3.76	0.66	1.11e-08
cg11544657	1	9968130	R	CTNNBIP1	5'UTR	6.48	1.09	2.82e-09
cg13241457	16	29758360	R	C16orf54	TSS1500	8.73	1.51	7.87e-09
cg16581032	8	47742015	R	-	-	-5.05	0.78	1.08e-10
cg17944885	19	12225735	R	-	-	2.77	0.42	5.29e-11
cg24348980	1	232073393	R	DISC1-IT1;DISC1;TSX-DISC1	Body	4.34	0.72	1.68e-09
cg25544931	19	12097624	F	-	-	2.77	0.44	3.94e-10
cg25752677	16	56309206	R	GO1	Body	4.9	0.79	6.29e-10
PKD-ESRD6 (cases = 165, controls = 196)
cg00037671	20	4070556	F	-	-	4.68	0.81	8.14e-09
cg00435244	8	117125735	F	LINC00536	Body	5.8	0.96	1.26e-09
cg00802237	14	94858066	R	SERPI1	TSS1500	5.68	0.96	2.74e-09
cg00829404	1	61362869	R	-	-	3.32	0.58	1.14e-08
cg01485645	17	36862199	R	MLLT6	Body	-6.5	0.94	5.75e-12
cg01906801	17	38191472	R	MED24	Body	-6.34	1.1	7.86e-09
cg02157636	11	68476835	F	MTL5	Body	6.53	1.03	2.54e-10
cg02317642	2	74278330	R	TET3	Body	5.72	0.94	1.38e-09
cg02378763	9	134363027	R	PRRC2B	Body	-9.75	1.61	1.51e-09
cg02913882	3	177196501	R	-	-	4.49	0.74	1.06e-09
cg03964851	5	93905427	R	MIR1974;C5orf36	TSS200;5'UTR	5.01	0.79	2.24e-10
cg04591628	11	120100875	R	-	-	-7.84	1.28	1.03e-09
cg04816311	7	1066650	F	C7orf50	Body	-4.6	0.75	6.92e-10
cg06123913	17	3707356	F	-	-	3.7	0.64	6.24e-09
cg06158227	15	43662311	R	TUBGCP4;ZSCAN29	TSS1500;TSS200	3.31	0.54	7.36e-10
cg07054804	11	10621492	R	MRVI1	Body	4.97	0.85	4.04e-09
cg07514306	7	129934352	R	CPA4	Body	3.39	0.52	4.81e-11
cg08427067	11	95015466	R	-	-	4.83	0.81	2.68e-09
cg08448594	18	57524736	R	-	-	3.08	0.5	1.02e-09
cg08676905	10	6019609	F	IL15RA	TSS200;5'UTR	3.87	0.57	1.18e-11
cg08851393	5	134565560	R	C5orf66	5'UTR	4.81	0.82	5.03e-09
cg09299075	10	76154015	F	ADK	Body	3.77	0.6	4.25e-10
cg09583374	12	54809239	F	ITGA5	Body	4.46	0.78	1.01e-08
cg09799668	10	77013564	R	-	-	3.1	0.53	3.89e-09
cg10160612	16	30751899	F	-	-	-7.74	1.34	7.39e-09
cg10256405	2	105374275	F	LINC01114	TSS200	5.29	0.91	6.39e-09
cg10614054	1	54801682	R	SSBP3	Body	4.55	0.76	1.96e-09
cg10958823	11	17192278	R	PIK3C2A	TSS1500	4.9	0.82	2.59e-09
cg11544657	1	9968130	R	CTNNBIP1	5'UTR	5.41	0.88	7.19e-10
cg11751964	19	2905983	R	ZNF57	Body	1.45	0.25	8.92e-09
cg11787791	1	153329460	F	S100A9	TSS1500	4.07	0.69	4.07e-09
cg12230203	20	48242474	R	-	-	2.04	0.35	6.51e-09
cg12954441	16	84121218	F	MBTPS1	Body	-5.47	0.94	6.84e-09
cg13241457	16	29758360	R	C16orf54	TSS1500	7.46	1.17	2.12e-10
cg13641778	3	52879742	F	TMEM110	Body	6.34	1.08	3.89e-09
cg13824500	10	114394236	R	VTI1A	Body	2.32	0.38	1.62e-09
cg13854688	3	43821635	R	-	-	7.05	1.13	4.43e-10
cg13924998	7	41531155	R	-	-	6.7	1.03	8.61e-11
cg14815565	10	97501744	F	ENTPD1	Body	5	0.83	2.02e-09
cg15251675	6	41593339	R	-	-	3.17	0.55	7.5e-09
cg15255263	7	101574416	R	CUX1	Body	3.47	0.57	1.19e-09
cg15685198	2	135163836	R	MGAT5	Body	3.38	0.56	1.54e-09
cg16581032	8	47742015	R	-	-	-5.99	0.79	3.65e-14
cg16854275	8	28196246	F	PNOC	1stExon;5'UTR;Body	4.3	0.7	9.57e-10
cg17025698	17	27233965	R	PHF12	Body	-4.75	0.77	6.1e-10
cg17944885	19	12225735	R	-	-	2.39	0.32	6.08e-14
cg18019618	5	72964090	R	ARHGEF28	5'UTR	4.34	0.75	6.31e-09
cg19191888	8	144901936	F	PUF60	Body	-4.31	0.72	2.62e-09
cg19501902	3	111268051	F	CD96	Body	4.01	0.68	3.89e-09
cg20587151	11	44730975	R	-	-	2.49	0.43	6.37e-09
cg21961721	1	153751330	R	SLC27A3	Body	3.81	0.64	2.19e-09
cg22386583	17	78753756	R	RPTOR	Body	4.6	0.8	9.19e-09
cg22675970	11	62563573	R	NXF1	3'UTR;Body	-6.59	1.11	2.85e-09
cg23177739	10	71087364	F	HK1	Body	3.83	0.67	1.08e-08
cg24334029	20	58296208	F	PHACTR3	TSS200;Body	4.78	0.8	2.38e-09
cg24348980	1	232073393	R	DISC1-IT1;DISC1;TSX-DISC1	Body	3.38	0.56	1.54e-09
cg24799186	8	103789208	R	-	-	4.59	0.76	1.42e-09
cg25371251	11	68483493	F	MTL5	Body	2.66	0.44	1.47e-09
cg25544931	19	12097624	F	-	-	2.14	0.32	1.8e-11
cg25752677	16	56309206	R	GO1	Body	3.55	0.56	2.24e-10
cg26094004	17	42075116	F	PYY	5'UTR	-4.65	0.69	1.73e-11
cg26098679	1	23681008	R	-	-	4.32	0.7	8.01e-10
cg26171235	10	105311691	R	NEURL1	Body	5.63	0.85	2.67e-11
cg26563141	2	88124876	R	RGPD2;RGPD1	Body	-5.33	0.86	4.9e-10
cg26701500	20	36024614	F	SRC	Body	-8.45	1.43	3.25e-09
cg27373246	12	129336752	F	GLT1D1	TSS1500	3.93	0.66	2.45e-09
cg27410726	6	166900781	F	RPS6KA2	Body	3.86	0.59	7.38e-11
Statistical significance defined as P<1.3e-8 (0.05 divided by 774,631 autosomal CpG sites and 5 primary diseases, corrected for multiple testing)
1. The nearest gene was defined as the gene containing the CpG site within its gene body or within 1,500 bp upstream or downstream of its transcription start site (TSS).
2. LN-ESRD: End stage kidney disease (ESRD) caused by lupus nephritis
3. DKD-ESRD: ESRD caused by diabetic kidney disease
4. IgAN-ESRD: ESRD caused by IgA nephropathy
5. HKD-ESRD: ESRD caused by hypertensive kidney disease
6. PKD-ESRD: ESRD caused by polycystic kidney disease
The same controls (n = 196) were shared across the different ESRD groups.

### Sheet: Supplementary Table 3
Supplementary Table 3. Differentially methylated CpG sites with methylation levels significantly associated with ESRD resulting from distinct primary kidney diseases : discoveried in the GDPH cohort and validated in the KTPH cohort
CpG	CHR1	Position(hg19)	Strand	Nearest Gene2	Relation to gene	GDPH dicovery cohort																			KTPH validation cohort
						DKD-ESRD(n=538)			LN-ESRD(n=266)			IgAN-ESRD(n=340)			PKD-ESRD(n=361)			HKD-ESRD(n=277)			heterogeneity4				estimate	se	p value
						estimate	se3	p value	estimate	se	p value	estimate	se	p value	estimate	se	p value	estimate	se	p value	I_squared	Q	p value
cg00037671	20	4070556	F	-	-	2.84	0.59	1.3e-06	3.26	0.95	0.00059	3.53	0.72	9.5e-07	4.68	0.81	8.14e-09	3.29	0.87	0.000171	0	3.4586	0.484201		2.93545	0.525962	2.38987e-08
cg00435244	8	117125735	F	LINC00536	Body	3.94	0.72	3.97e-08	4.44	1.03	1.53e-05	5.01	0.79	2.69e-10	5.8	0.96	1.26e-09	6.73	1.22	3.93e-08	21.9363	5.12402	0.274807		3.16572	0.516222	8.65186e-10
cg00802237	14	94858066	R	SERPINA1	TSS1500	2.87	0.63	5.61e-06	4.13	1.12	0.000214	5.29	0.85	4.16e-10	5.68	0.96	2.74e-09	4.69	1.06	9.54e-06	53.983	8.69245	0.0692637		4.61303	0.613622	5.57483e-14
cg00829404	1	61362869	R	-	-	2.71	0.48	1.96e-08	2.78	0.67	3.65e-05	3	0.5	1.62e-09	3.32	0.58	1.14e-08	3.95	0.72	4.13e-08	0	2.44892	0.653806		2.93868	0.409081	6.78905e-13
cg02157636	11	68476835	F	MTL5	Body	4.28	0.84	3.53e-07	4.44	1.2	0.000228	5.03	0.86	4.45e-09	6.53	1.03	2.54e-10	5.84	1.22	1.87e-06	0	3.55417	0.469689		4.89141	0.672062	3.3828e-13
cg02317642	2	74278330	R	TET3	Body	3.96	0.81	1.08e-06	4.43	1.18	0.00018	4.33	0.79	4.79e-08	5.72	0.94	1.38e-09	7.05	1.34	1.39e-07	24.5995	5.305	0.257409		4.44168	0.662322	1.99729e-11
cg02378763	9	134363027	R	PRRC2B	Body	-8.08	1.26	1.27e-10	-5.82	1.72	0.000731	-7.18	1.31	4.59e-08	-9.75	1.61	1.51e-09	-13.9	2.32	1.96e-09	57.7948	9.47751	0.0502115		-4.74667	0.964263	8.54045e-07
cg04591628	11	120100875	R	-	-	-4.7	0.91	2.23e-07	-5.15	1.37	0.00017	-5.72	0.98	6.36e-09	-7.84	1.28	1.03e-09	-11.8	1.94	1.08e-09	70.3233	13.4786	0.00915932		-4.15075	0.749982	3.12188e-08
cg04816311	7	1066650	F	C7orf50	Body	-2.53	0.52	1.08e-06	-4.32	0.85	3.67e-07	-4.43	0.68	6.25e-11	-4.6	0.75	6.92e-10	-4.35	0.86	4.83e-07	54.1539	8.72485	0.0683572		-2.72186	0.428561	2.13716e-10
cg04924454	7	26327799	F	-	-	2.79	0.52	8.32e-08	2.42	0.71	0.000617	3.52	0.58	1.55e-09	3.4	0.6	1.78e-08	3.77	0.81	3.55e-06	0	2.70275	0.608733		2.76841	0.418821	3.84287e-11
cg06158227	15	43662311	R	TUBGCP4;ZSCAN29	TSS1500	1.47	0.35	2.71e-05	3.81	0.74	2.63e-07	2.59	0.48	5.26e-08	3.31	0.54	7.36e-10	3.73	0.68	3.9e-08	76.9446	17.3495	0.00165289		2.65949	0.379861	2.53742e-12
cg07054804	11	10621492	R	MRVI1	Body	4.51	0.81	2.79e-08	3.74	1.02	0.000231	4.26	0.76	2.35e-08	4.97	0.85	4.04e-09	4.85	1.04	3.02e-06	0	1.07029	0.898957		3.78276	0.623362	1.2926e-09
cg07514306	7	129934352	R	CPA4	Body	1.92	0.36	9.35e-08	3.15	0.61	2.09e-07	2.57	0.41	5.11e-10	3.39	0.52	4.81e-11	4.99	0.78	1.78e-10	74.5136	15.6946	0.00345754		2.78057	0.340901	3.44788e-16
cg07840258	9	130269866	R	FAM129B	Body	-4.03	0.91	8.98e-06	-5.53	1.41	9.15e-05	-6.54	1.07	9.44e-10	-6.64	1.23	6.64e-08	-6.73	1.41	1.79e-06	21.6045	5.10233	0.276958		-6.32425	0.876603	5.41325e-13
cg09019636	2	62964766	F	EHBP1	Body	2.65	0.6	1.13e-05	3.14	0.84	0.000186	3.83	0.66	5.26e-09	3.99	0.77	2.15e-07	4.86	0.99	8.93e-07	15.4627	4.73164	0.315958		3.48626	0.496742	2.24657e-12
cg09299075	10	76154015	F	ADK	Body	2.33	0.5	3.41e-06	2.25	0.66	0.00068	3.05	0.52	4.1e-09	3.77	0.6	4.25e-10	4.01	0.71	1.61e-08	40.8839	6.76634	0.148763		2.60895	0.399341	6.44041e-11
cg09828520	12	58169646	R	METTL21B	Body	-6.8	1.41	1.36e-06	-8.75	2.02	1.5e-05	-8.48	1.46	6.33e-09	-8.63	1.6	7.21e-08	-11.78	2.15	4.32e-08	0	3.80215	0.433444		-5.8526	1.17854	6.83613e-07
cg10072464	13	114064536	F	-	-	1.51	0.36	2.71e-05	1.91	0.56	0.000677	2.53	0.42	2.46e-09	2.57	0.48	9.84e-08	2.6	0.56	3e-06	28.1943	5.57059	0.233594		1.61165	0.301941	9.41723e-08
cg10256405	2	105374275	F	LINC01114	TSS200	2.6	0.7	0.000196	4.69	1.16	5.29e-05	3.11	0.77	5.86e-05	5.29	0.91	6.39e-09	4.01	1.08	0.000205	42.068	6.90464	0.141014		2.43437	0.564922	1.63831e-05
cg10472537	2	105348800	R	-	-	3.45	0.71	1.09e-06	5.49	1.17	2.77e-06	6.58	0.95	4.79e-12	5.02	0.96	1.48e-07	7.28	1.3	2e-08	62.8047	10.754	0.0294719		3.13464	0.555182	1.64076e-08
cg10614054	1	54801682	R	SSBP3	Body	2.86	0.59	1.1e-06	3.01	0.88	0.00067	3.48	0.65	6.92e-08	4.55	0.76	1.96e-09	3.81	0.87	1.34e-05	0	3.51454	0.47567		3.35518	0.535702	3.77273e-10
cg11544657	1	9968130	R	CTNNBIP1	5'UTR	3.79	0.72	1.27e-07	3.31	0.88	0.000183	4.73	0.74	1.78e-10	5.41	0.88	7.19e-10	6.48	1.09	2.82e-09	44.821	7.24914	0.123294		4.41464	0.555182	1.8396e-15
cg11787791	1	153329460	F	S100A9	TSS1500	3.22	0.59	4.07e-08	3.1	0.83	0.000185	4.16	0.65	1.15e-10	4.07	0.69	4.07e-09	3.22	0.75	1.81e-05	0	2.23758	0.692155		4.90356	0.594142	1.54225e-16
cg12510055	20	58296411	R	PHACTR3	5'UTR	1.2	0.25	1.08e-06	1.25	0.36	0.000605	1.23	0.26	3.08e-06	1.94	0.34	1.21e-08	1.82	0.39	3.26e-06	18.6584	4.91754	0.295864		0.993803	0.224021	9.15566e-06
cg12654199	17	78753826	F	RPTOR	Body	4.21	0.86	9.62e-07	3.45	1.06	0.001	5.98	0.98	1.22e-09	5.61	1.03	5.54e-08	6.13	1.28	1.57e-06	21.6713	5.10669	0.276525		5.06952	0.740242	7.46473e-12
cg12954441	16	84121218	F	MBTPS1	Body	-3.01	0.67	7.45e-06	-3.65	1.07	0.000655	-2.84	0.69	3.67e-05	-5.47	0.94	6.84e-09	-5.03	1.04	1.34e-06	48.6785	7.79401	0.0994221		-3.57617	0.584402	9.39502e-10
cg13241457	16	29758360	R	C16orf54	TSS1500	5.79	0.96	1.86e-09	4.04	1.26	0.001	6.28	1.03	9.56e-10	7.46	1.17	2.12e-10	8.73	1.51	7.87e-09	43.4288	7.07074	0.132197		4.61979	0.730502	2.54662e-10
cg13641778	3	52879742	F	TMEM110	Body	4.29	0.86	5.96e-07	4.1	1.17	0.000465	5.25	0.9	5.46e-09	6.34	1.08	3.89e-09	5.46	1.2	5.79e-06	0	3.03162	0.552548		5.82898	0.759722	1.68652e-14
cg13854688	3	43821635	R	-	-	4.56	0.85	8.07e-08	6.09	1.29	2.4e-06	6.57	1.02	1e-10	7.05	1.13	4.43e-10	6.83	1.37	6.16e-07	9.3769	4.41389	0.352881		4.97033	0.711022	2.741e-12
cg15255263	7	101574416	R	CUX1	Body	2.06	0.43	2.23e-06	3.13	0.73	1.76e-05	3.15	0.49	9.63e-11	3.47	0.57	1.19e-09	3.72	0.73	3.53e-07	37.8345	6.43444	0.168969		2.49868	0.409081	1.00864e-09
cg15685198	2	135163836	R	MGAT5	Body	1.53	0.4	0.00012	2.25	0.57	8.68e-05	2.22	0.43	2.96e-07	3.38	0.56	1.54e-09	2.88	0.62	3e-06	51.9966	8.33275	0.0801222		2.29057	0.340901	1.82772e-11
cg16855355	4	185269126	R	-	-	3.31	0.8	3.7e-05	3.74	1.19	0.002	3.51	0.87	5.27e-05	6.13	1.08	1.25e-08	5.37	1.16	3.88e-06	35.7416	6.22487	0.182972		3.59249	0.633102	1.39159e-08
cg16980393	10	6438364	R	-	-	3.1	0.54	9.07e-09	2.31	0.71	0.001	3.56	0.6	3.82e-09	3.37	0.6	2.37e-08	3.71	0.75	7.84e-07	0	2.50255	0.644179		2.20868	0.409081	6.69644e-08
cg17124293	10	45403981	R	-	-	2.28	0.42	4.36e-08	1.93	0.56	0.000595	2.81	0.49	7.72e-09	2.69	0.48	2.43e-08	3.07	0.64	1.46e-06	0	2.65066	0.617875		2.50976	0.370121	1.19414e-11
cg17944885	19	12225735	R	-	-	1.72	0.22	2.66e-15	2	0.34	5.12e-09	1.82	0.23	6.19e-15	2.39	0.32	6.08e-14	2.77	0.42	5.29e-11	43.3638	7.06262	0.132616		2.3438	0.224021	1.28504e-25
cg18019618	5	72964090	R	ARHGEF28	5'UTR	2.58	0.54	1.74e-06	4.33	0.92	2.26e-06	3.65	0.66	2.63e-08	4.34	0.75	6.31e-09	5.07	0.92	3.18e-08	48.0598	7.70116	0.103159		2.48707	0.467521	1.03947e-07
cg19526450	5	142254301	F	ARHGAP26	Body	2.91	0.74	7.7e-05	4.79	1.1	1.45e-05	5.14	0.84	7.84e-10	4.41	0.87	3.63e-07	4.52	1.1	4.02e-05	15.2854	4.72174	0.317058		4.34249	0.633102	6.93136e-12
cg20587151	11	44730975	R	-	-	1.26	0.32	9.1e-05	1.51	0.5	0.002	2.19	0.4	5.45e-08	2.49	0.43	6.37e-09	1.98	0.46	1.94e-05	41.6169	6.8513	0.143958		1.25219	0.282461	9.28742e-06
cg21961721	1	153751330	R	SLC27A3	Body	2.67	0.53	4.72e-07	2.69	0.73	0.000224	3.33	0.55	1.48e-09	3.81	0.64	2.19e-09	2.83	0.69	3.99e-05	0	2.52189	0.640721		4.06653	0.487001	6.81854e-17
cg22386583	17	78753756	R	RPTOR	Body	2.95	0.66	7.94e-06	4.24	0.98	1.59e-05	4.95	0.77	1.56e-10	4.6	0.8	9.19e-09	4.8	0.99	1.22e-06	22.1904	5.14075	0.273158		4.09464	0.555182	1.63953e-13
cg22675970	11	62563573	R	NXF1	3'UTR	-4.41	0.85	2.19e-07	-3.43	1.08	0.002	-4.3	0.87	7.28e-07	-6.59	1.11	2.85e-09	-4.84	1.18	4.34e-05	12.9467	4.59488	0.331444		-3.46832	0.662322	1.63553e-07
cg23024467	14	51354898	R	ABHD12B	Body	3.2	0.62	2.76e-07	3.05	0.88	0.000567	3.99	0.72	3.01e-08	4.56	0.8	1.23e-08	4.01	0.93	1.52e-05	0	2.62319	0.622721		3.02572	0.516222	4.59311e-09
cg24348980	1	232073393	R	DISC1-IT1;DISC1; TSNAX-DISC1	Body	1.86	0.42	7.99e-06	1.91	0.59	0.001	3.15	0.51	5.63e-10	3.38	0.56	1.54e-09	4.34	0.72	1.68e-09	69.7751	13.2341	0.0101867		2.29922	0.389601	3.60263e-09
cg24799186	8	103789208	R	-	-	3.34	0.64	1.94e-07	3.34	0.87	0.000132	3.43	0.67	2.67e-07	4.59	0.76	1.42e-09	4.39	0.95	3.62e-06	0	2.5351	0.638362		3.21518	0.535702	1.95127e-09
cg25544931	19	12097624	F	-	-	1.51	0.25	8.36e-10	2.03	0.38	6.48e-08	2.25	0.31	2.19e-13	2.14	0.32	1.8e-11	2.77	0.44	3.94e-10	48.3875	7.75006	0.101175		2.12299	0.253241	5.14622e-17
cg25752677	16	56309206	R	GNAO1	Body	2.35	0.4	3.36e-09	3.55	0.72	7.6e-07	2.38	0.43	3.91e-08	3.55	0.56	2.24e-10	4.9	0.79	6.29e-10	66.4436	11.9202	0.0179545		2.32084	0.331161	2.41423e-12
cg26098679	1	23681008	R	-	-	3.16	0.52	1.26e-09	2.89	0.81	0.000342	3.18	0.58	4.88e-08	4.32	0.7	8.01e-10	4.98	0.92	5.53e-08	23.8407	5.25215	0.26239		3.14707	0.467521	1.68056e-11
cg26171235	10	105311691	R	NEURL1	Body	3.11	0.59	1.16e-07	5.3	0.97	4.86e-08	5.13	0.76	1.75e-11	5.63	0.85	2.67e-11	5.39	0.97	2.6e-08	57.8997	9.50113	0.049724		3.59518	0.535702	1.9308e-11
cg26245643	12	54798513	R	ITGA5;LOC102724050	Body	-5.32	1.21	1.09e-05	-6.92	1.77	8.99e-05	-8.86	1.4	2.28e-10	-8.16	1.51	7.21e-08	-9.69	1.82	1.06e-07	32.6098	5.93558	0.204011		-5.86991	1.08114	5.65588e-08
cg26701500	20	36024614	F	SRC	Body	-5.09	0.97	1.71e-07	-5.32	1.44	0.00021	-5.77	1.11	2.05e-07	-8.45	1.43	3.25e-09	-9.22	1.73	9.63e-08	45.5661	7.34836	0.118585		-4.34425	0.876603	7.20407e-07
cg27373246	12	129336752	F	GLT1D1	TSS1500	2.29	0.54	2.2e-05	2.32	0.74	0.002	3.23	0.58	3e-08	3.93	0.66	2.45e-09	3.64	0.79	4.37e-06	25.5111	5.36993	0.251401		3.37788	0.438301	1.29071e-14
cg27410726	6	166900781	F	RPS6KA2	Body	2.44	0.43	2.08e-08	3.57	0.74	1.41e-06	3.18	0.5	1.62e-10	3.86	0.59	7.38e-11	3.76	0.74	3.86e-07	22.7382	5.1772	0.269594		2.86895	0.399341	6.75949e-13
CpG methylation sites were included if they met the following criteria: (1) reached epigenome-wide significance (P < 1.3e-8, Bonferroni-corrected for 773,566 CpGs and multiple ESRD groups) in at least one group (diabetic kidney disease [DKD], polycystic kidney disease [PKD], IgA nephropathy [IgAN], hypertensive kidney disease [HKD], or lupus nephritis [LN]); (2) showed Bonferroni-corrected P < 0.05 in other groups, with thresholds based on group-specific CpG counts (28 for DKD-ESRD [P < 0.05/28], 72 for PKD-ESRD [P < 0.05/72], 58 for IgAN-ESRD [P < 0.05/58], 13 for HKD-ESRD [P < 0.05/13], and 5 for LN-ESRD [P < 0.05/5]), yielding 60 unique CpGs; and (3) were validated in the KTPH cohort (Bonferroni-corrected P < 0.05, P < 0.05/60). P-values in EWAS in GDPH and KTPH were derived from logistic models adjusting for the covariates, including age, sex, current smoking status and six WCCs (including granulocyte, monocyte, CD4+ T cell, CD8+ T cell, B-cell and nature killer cell).
P-values in EWAS in GDPH and KTPH were derived from logistic models adjusting for the covariates, including age, sex, current smoking status and six WCCs (including granulocyte, monocyte, CD4+ T cell, CD8+ T cell, B-cell and nature killer cell).
1. CHR-chromosome.
2. The nearest gene was defined as the gene containing the CpG site within its gene body or within 1,500 bp upstream or downstream of its transcription start site (TSS).
3. se standard error
4. I_suared is the proportion of observed dispersion of results from different group included in a meta-analysis that is real. P values for heterogeneity was based on Cochran’s Q test.

### Sheet: Supplementary Table 4
Supplementary Table 4. ESRD-associated CpGs linked to uncontrolled anemia, and chronic kidney disease–mineral and bone disorder (CKD-MBD) in ESRD patients with Bonferroni adjusted p-value < 0.05.
CpG	Chr	Position (hg19)	Nearest Gene	CpG methylation effect on gene expression(eQTM)1	Enhancer linked genes2	Colocalized genes3	Effect on ESRD (primary kidney disease: DKD, LN, IgAN, PKD, HKD)				Effect on ESRD-related complications
							Estimate	P-value	Direction		Estimate	P-value4	Complications
cg07054804	11	10621492	MRVI1	BAIAP2, CD93, DLEU7, MRVI1, MTMR11, NDRG2, NEXN, SLC44A2, SP140	-	-	4.51, 3.74, 4.26, 4.97, 4.85	2.79e-08, 0.000231, 2.35e-08, 4.04e-09, 3.02e-06	+,+,+,+,+		2.8215	0.00021953	abnormal high level of PTH5 (n=362, case=81)
cg16980393	10	6438364	-	-	MIR3155A, PFKFB3, RBM17	-	3.1, 2.31, 3.56, 3.37, 3.71	9.07e-09, 0.001, 3.82e-09, 2.37e-08, 7.84e-07	+,+,+,+,+		1.91697	0.000954227	abnormal high level of PTH (n=362, case=81)
cg26171235	10	105311691	-	-	-	ATP5MK, NT5C2, SH3PXD2A	3.11, 5.3, 5.13, 5.63, 5.39	1.16e-07, 4.86e-08, 1.75e-11, 2.67e-11, 2.6e-08	+,+,+,+,+		1.27495	0.000257022	hyperphosphatemia6 (n=658, case=425)
cg13854688	3	43821635	-	-	-	-	4.56, 6.09, 6.57, 7.05, 6.83	8.07e-08, 2.4e-06, 1e-10, 4.43e-10, 6.16e-07	+,+,+,+,+		1.86363	0.000908317	hypocalcemia7 (n=645, case=304)
cg19526450	5	142254301	ARHGAP26	-	-	-	2.91, 4.79, 5.14, 4.41, 4.52	7.7e-05, 1.45e-05, 7.84e-10, 3.63e-07, 4.02e-05	+,+,+,+,+		2.10699	0.00073457	uncontrolled anemia8 (n=654, case=540)
1.Evidence from published blood eQTM data (Bonder et al 2017, Kennedy et.al 2018 and Keshawarz et.al 2023)
2.Genes expression regulated by DMP-containing active enhancers in bood. The genes were annotated using genomic imformation from enhancer-gene linkage (ABC Map and Epimap datasets), 3D chromatin interaction (Promoter capture Hi-C) and single-cell map of accessible chromatin regions.
3. Genes whose cis-eQTLs(cis-eQTLs, distance <1MB) occur at the same genomic location as a cis-meQTL. Cis-mQTLs were calculated from our dataset. The cis-eQTLs were identified from the eQTLGen dataset. The posterior probability of colocalization between DMP and gene (Coloc.PP.H3 and Coloc.PP.H4) greater than 0.8 was considered.
4.P-values for the association between ESRD-associated CpG sites and complications, were obtained from logistic models adjusted for age, sex, current smoking status, and six WCCs (granulocyte, monocyte, CD4+ T cell, CD8+ T cell, B-cell, and natural killer cell) only performed in ESRD patients.
5. Among 362 ESRD patients with measured parathyroid hormone (PTH) levels, 81 exhibited abnormal PTH levels exceeding 600 pg/mL.
6.Of 658 ESRD patients with measured phosphorus levels, 425 had hyperphosphatemia (>1.45 mmol/L).
7.Of 645 ESRD patients with measured calcium levels, 304 had hypocalcemia (< 2.1 mmol/L).
8.Of 654 ESRD patients measured hemoglobin levels, 540 prenseted untrolled anemia (Hb<115 g/dL ).

### Sheet: Supplementary Table 5
Supplementary Table 5. Number of meQTL SNPs identified for each ESRD associated differrentialy methylated loci (DML).
CpG	chr	Position(hg19)	Nearest_Gene	All meQTL1	cis-meQTL				trans-meQTL
					within_±10Kb	within_±100Kb	within_±1000Kb	same_chromosome	all trans-meQTL
cg00037671	chr20	4089909	-	87	52	74	78	78	9
cg00435244	chr8	116113510	LINC00536	171	16	127	171	171	-
cg00829404	chr1	60897197	-	36	4	36	36	36	-
cg04591628	chr11	120230166	-	41	14	20	20	20	21
cg04816311	chr7	1027014	C7orf50	192	15	149	192	192	-
cg04924454	chr7	26327799	-	20	-	-	-	-	20
cg06158227	chr15	43370113	TUBGCP4;ZSCAN29	575	19	216	575	575	-
cg07514306	chr7	130294512	CPA4	8	2	8	8	8	-
cg07840258	chr9	127507587	FAM129B	299	51	294	299	299	-
cg09299075	chr10	74394257	ADK	605	20	192	605	605	-
cg10072464	chr13	113410221	-	168	34	53	53	53	115
cg10256405	chr2	104757817	LINC01114	107	16	107	107	107	-
cg11544657	chr1	9968130	CTNNBIP1	13	-	-	-	-	13
cg11787791	chr1	153356984	S100A9	8	8	8	8	8	-
cg12954441	chr16	84087613	MBTPS1	4	3	4	4	4	-
cg15685198	chr2	134406265	MGAT5	21	5	5	5	5	16
cg16855355	chr4	185269126	-	3	-	-	-	-	3
cg17124293	chr10	44908533	-	147	34	146	146	146	1
cg17944885	chr19	12225735	-	1	-	-	-	-	1
cg20587151	chr11	44709425	-	9	6	9	9	9	-
cg21961721	chr1	153778854	SLC27A3	6	0	0	6	6	-
cg23024467	chr14	50888180	ABHD12B	89	16	89	89	89	-
cg24799186	chr8	102776980	-	429	9	30	30	30	399
cg26098679	chr1	23354515	-	110	11	97	110	110	-
cg26171235	chr10	103551934	NEURL1	37	13	37	37	37	-
cg26701500	chr20	36024614	SRC	1	-	-	-	-	1
cg27373246	chr12	128852207	GLT1D1	3	3	3	3	3	-
cg27410726	chr6	166487293	RPS6KA2	159	0	0	159	159	-
1. For each differentially methylated loci (DMLs) associated with end-stage renal disease (ESRD), meQTL SNPs (p value < 5e-8) were identified from the genome-wide genotyping data of 924 GDPH participants, considering SNPs with a minor allele frequency (MAF) > 0.01 and imputation information scores > 0.60. The analysis was conducted using the MatrixEQTL tool under an additive model. Genotype was used as the predictor, and the methylation residuals for each DML were used as the outcome variable, which derived from a linear regression model that adjusted for gender, age, current smoking status, blood cell composition, the top 10 genomic principal components, and the top 30 principal components of control probes.
The SNPs identified at a significance threshold of p value < 5e-8 were summarized based on their proximity to the CpG sites. CpGs with only cis-meQTLs are highlighted in red, while the one with a trans-meQTL is indicated in blue. cis-meQTL:SNP-CpG distance within ±1MB on the same chromosome. long-range cis-meQTL: SNP-CpG distance > 1MB but on the same chromosome. trans-meQTL: SNPs that were on different chromosomes from the target CpG-sites
-	-	-	-	-	-	-	-	-	-

### Sheet: Supplementary Table 6
Supplementary Table 6. meQTL SNPs associated with DNA methylation at 26 ESRD-associated CpGs (P < 5e-8).
CpG	CpG_chr	CpG_position(hg19)	SNP1	SNP_chr	SNP_position(hg19)	Freq	A12	A2	Beta3	t_stat	P_value4	SNP_relation_to_gene	GeneSymbol_nearest_to_SNP
cg17944885	19	12114920	rs145118782	1	10941161	0.02056	T	C	-0.54	-5.59	3.07e-08	Distal Intergenic	C1orf127
cg26098679	1	23354515	rs2749151	1	23569812	0.3144	T	C	-0.08	-6.57	8.45e-11	Distal Intergenic	HTR1D
cg26098679	1	23354515	rs2806573	1	23572586	0.3122	G	A	-0.08	-6.57	8.48e-11	Distal Intergenic	HTR1D
cg26098679	1	23354515	rs2749150	1	23572674	0.3122	C	T	-0.08	-6.57	8.48e-11	Distal Intergenic	HTR1D
cg26098679	1	23354515	rs9662343	1	23574051	0.4048	G	C	-0.07	-6.33	3.72e-10	Distal Intergenic	HTR1D
cg26098679	1	23354515	rs2144733	1	23575369	0.3122	G	A	-0.08	-6.57	8.48e-11	Distal Intergenic	HTR1D
cg26098679	1	23354515	rs1535180	1	23577073	0.3122	G	T	-0.08	-6.57	8.48e-11	Distal Intergenic	HTR1D
cg26098679	1	23354515	rs672902	1	23577118	0.3122	C	T	-0.08	-6.57	8.48e-11	Distal Intergenic	HTR1D
cg26098679	1	23354515	rs1467770	1	23577250	0.3122	A	G	-0.08	-6.57	8.48e-11	Distal Intergenic	HTR1D
cg26098679	1	23354515	rs2749148	1	23578927	0.3095	C	T	-0.08	-6.7	3.62e-11	Distal Intergenic	LINC01355
cg26098679	1	23354515	rs2776825	1	23579077	0.2938	C	G	-0.09	-7.12	2.11e-12	Distal Intergenic	LINC01355
cg26098679	1	23354515	rs12069569	1	23579474	0.1824	C	A	-0.09	-6.64	5.38e-11	Distal Intergenic	LINC01355
cg26098679	1	23354515	rs9701250	1	23579767	0.2565	C	T	-0.11	-8.9	2.85e-18	Distal Intergenic	LINC01355
cg26098679	1	23354515	rs72659743	1	23580269	0.2695	A	G	-0.11	-8.75	1e-17	Distal Intergenic	LINC01355
cg26098679	1	23354515	rs368118797	1	23581450	0.2706	G	A	-0.11	-8.94	2.07e-18	Distal Intergenic	LINC01355
cg26098679	1	23354515	rs2749146	1	23582880	0.2706	C	T	-0.11	-8.94	2.07e-18	Distal Intergenic	LINC01355
cg26098679	1	23354515	rs9725266	1	23583406	0.27	C	G	-0.11	-8.9	3.02e-18	Distal Intergenic	LINC01355
cg26098679	1	23354515	rs9287043	1	23583451	0.2706	G	A	-0.11	-8.94	2.07e-18	Distal Intergenic	LINC01355
cg26098679	1	23354515	rs76768765	1	23583749	0.2711	G	A	-0.11	-8.94	2.03e-18	Distal Intergenic	LINC01355
cg26098679	1	23354515	rs147997113	1	23583839	0.2711	G	A	-0.11	-8.94	2.03e-18	Distal Intergenic	LINC01355
cg26098679	1	23354515	rs9792898	1	23584865	0.2706	C	T	-0.11	-8.95	1.94e-18	Distal Intergenic	LINC01355
cg26098679	1	23354515	rs2806547	1	23585355	0.2711	C	T	-0.11	-8.94	2.03e-18	Distal Intergenic	LINC01355
cg26098679	1	23354515	rs59613632	1	23585356	0.2711	A	G	-0.11	-8.94	2.03e-18	Distal Intergenic	LINC01355
cg26098679	1	23354515	rs72659751	1	23585833	0.2706	T	C	-0.11	-8.95	1.87e-18	Distal Intergenic	LINC01355
cg26098679	1	23354515	rs9658850	1	23587590	0.27	A	G	-0.11	-9	1.23e-18	Distal Intergenic	LINC01355
cg26098679	1	23354515	rs61006848	1	23588969	0.27	A	G	-0.11	-9	1.23e-18	Distal Intergenic	LINC01355
cg26098679	1	23354515	rs12565271	1	23589214	0.408	A	G	-0.09	-8.34	2.78e-16	Distal Intergenic	LINC01355
cg26098679	1	23354515	rs12080801	1	23589328	0.27	A	G	-0.11	-9	1.23e-18	Distal Intergenic	LINC01355
cg26098679	1	23354515	rs2806548	1	23590184	0.2706	G	A	-0.11	-8.99	1.34e-18	Distal Intergenic	LINC01355
cg26098679	1	23354515	rs16828151	1	23590294	0.2706	A	T	-0.11	-8.99	1.34e-18	Distal Intergenic	LINC01355
cg26098679	1	23354515	rs10917366	1	23592651	0.1434	T	C	-0.11	-6.93	7.84e-12	Distal Intergenic	LINC01355
cg26098679	1	23354515	rs2749145	1	23592721	0.2716	C	G	-0.11	-8.82	5.57e-18	Distal Intergenic	LINC01355
cg26098679	1	23354515	rs12035420	1	23597150	0.4091	G	A	-0.09	-8.1	1.77e-15	Distal Intergenic	LINC01355
cg26098679	1	23354515	rs12133306	1	23599544	0.2695	A	G	-0.11	-8.93	2.23e-18	Distal Intergenic	LINC01355
cg26098679	1	23354515	rs678007	1	23600579	0.2505	T	C	-0.11	-8.78	7.97e-18	Distal Intergenic	LINC01355
cg26098679	1	23354515	rs607747	1	23600610	0.3306	A	G	-0.09	-8.17	9.81e-16	Distal Intergenic	LINC01355
cg26098679	1	23354515	rs2039316	1	23600798	0.2284	T	C	-0.11	-8.95	1.99e-18	Distal Intergenic	LINC01355
cg26098679	1	23354515	rs74223750	1	23602336	0.1245	A	G	-0.11	-6.53	1.06e-10	Distal Intergenic	LINC01355
cg26098679	1	23354515	rs57575916	1	23602620	0.2273	A	G	-0.12	-9.22	2.05e-19	Distal Intergenic	LINC01355
cg26098679	1	23354515	rs628465	1	23604370	0.2256	G	T	-0.12	-9.24	1.64e-19	Distal Intergenic	LINC01355
cg26098679	1	23354515	rs656342	1	23607360	0.2267	T	A	-0.12	-9.38	5.04e-20	Distal Intergenic	LINC01355
cg26098679	1	23354515	rs12043534	1	23613344	0.4232	T	C	-0.09	-8	3.67e-15	Promoter	LINC01355
cg26098679	1	23354515	rs1211737	1	23613974	0.2267	C	T	-0.12	-9.38	5.04e-20	Promoter	LINC01355
cg26098679	1	23354515	rs2806552	1	23614479	0.2267	T	C	-0.12	-9.38	5.04e-20	Promoter	LINC01355
cg26098679	1	23354515	rs9661830	1	23614982	0.2267	C	T	-0.12	-9.38	5.04e-20	Promoter	LINC01355
cg26098679	1	23354515	rs1198498	1	23616288	0.2267	G	A	-0.12	-9.38	5.04e-20	Distal Intergenic	LINC01355
cg26098679	1	23354515	rs10753554	1	23619009	0.4226	T	C	-0.09	-7.98	4.42e-15	Distal Intergenic	LINC01355
cg26098679	1	23354515	rs611619	1	23621691	0.2273	G	A	-0.12	-9.33	7.87e-20	Distal Intergenic	LINC01355
cg26098679	1	23354515	rs589939	1	23622699	0.2267	A	C	-0.12	-9.38	5.04e-20	Distal Intergenic	LINC01355
cg26098679	1	23354515	rs2749160	1	23624007	0.2267	C	T	-0.12	-9.38	5.04e-20	Distal Intergenic	LINC01355
cg26098679	1	23354515	rs655600	1	23631625	0.2267	G	A	-0.12	-9.33	7.71e-20	3' UTR	HNRNPR
cg26098679	1	23354515	rs1535179	1	23639009	0.131	G	A	-0.11	-7.15	1.79e-12	Promoter	HNRNPR
cg26098679	1	23354515	rs3765941	1	23639549	0.4269	C	T	-0.09	-8.1	1.74e-15	Promoter	HNRNPR
cg26098679	1	23354515	rs642706	1	23641367	0.2267	G	A	-0.12	-9.33	7.71e-20	Promoter	HNRNPR
cg26098679	1	23354515	rs10493016	1	23642023	0.2267	T	A	-0.12	-9.33	7.71e-20	Promoter	HNRNPR
cg26098679	1	23354515	rs10917370	1	23642837	0.2267	G	A	-0.12	-9.33	7.71e-20	Promoter	HNRNPR
cg26098679	1	23354515	rs56176431	1	23643466	0.2267	C	A	-0.12	-9.33	7.71e-20	Intron	HNRNPR
cg26098679	1	23354515	rs2749162	1	23643811	0.2267	C	T	-0.12	-9.33	7.71e-20	Intron	HNRNPR
cg26098679	1	23354515	rs686451	1	23650844	0.2289	G	A	-0.12	-9.42	3.65e-20	Intron	HNRNPR
cg26098679	1	23354515	rs646317	1	23656285	0.2273	C	T	-0.12	-9.32	8.04e-20	Intron	HNRNPR
cg26098679	1	23354515	rs4648861	1	23657175	0.2273	G	A	-0.12	-9.32	8.04e-20	Intron	HNRNPR
cg26098679	1	23354515	rs12140750	1	23659141	0.2267	T	C	-0.12	-9.33	7.71e-20	Intron	HNRNPR
cg26098679	1	23354515	rs28656857	1	23663032	0.2278	C	T	-0.12	-9.16	3.3e-19	Intron	HNRNPR
cg26098679	1	23354515	rs11586100	1	23664511	0.4253	T	G	-0.09	-8.24	5.78e-16	Intron	HNRNPR
cg26098679	1	23354515	rs633278	1	23664797	0.2278	G	A	-0.12	-9.34	6.8e-20	Exon	HNRNPR
cg26098679	1	23354515	rs2103910	1	23667741	0.4275	G	A	-0.09	-8.19	8.6e-16	Intron	HNRNPR
cg26098679	1	23354515	rs2103911	1	23667751	0.4269	A	C	-0.09	-8.12	1.49e-15	Intron	HNRNPR
cg26098679	1	23354515	rs3753250	1	23669770	0.2267	A	G	-0.12	-9.5	1.82e-20	Promoter	HNRNPR
cg26098679	1	23354515	rs12409193	1	23670803	0.2246	C	G	-0.12	-9.49	1.98e-20	Promoter	HNRNPR
cg26098679	1	23354515	rs611159	1	23675941	0.2267	G	A	-0.12	-9.43	3.19e-20	Distal Intergenic	HNRNPR
cg26098679	1	23354515	rs614224	1	23676591	0.2267	G	A	-0.12	-9.43	3.19e-20	Distal Intergenic	HNRNPR
cg26098679	1	23354515	rs61777130	1	23678721	0.2273	G	A	-0.12	-9.4	4.16e-20	Distal Intergenic	HNRNPR
cg26098679	1	23354515	rs61777131	1	23678811	0.2267	G	A	-0.12	-9.27	1.27e-19	Distal Intergenic	HNRNPR
cg26098679	1	23354515	rs12563200	1	23680630	0.1705	T	C	-0.1	-6.87	1.19e-11	Distal Intergenic	HNRNPR
cg26098679	1	23354515	rs74416781	1	23684954	0.1705	G	T	-0.1	-6.87	1.19e-11	Distal Intergenic	ZNF436
cg26098679	1	23354515	rs79253736	1	23685489	0.1705	T	C	-0.1	-6.87	1.19e-11	Distal Intergenic	ZNF436
cg26098679	1	23354515	rs41300120	1	23685968	0.1705	C	T	-0.1	-6.87	1.19e-11	3' UTR	ZNF436
cg26098679	1	23354515	rs644749	1	23687827	0.2814	C	T	-0.11	-9.7	3.13e-21	3' UTR	ZNF436
cg26098679	1	23354515	rs2849028	1	23688933	0.369	A	G	-0.11	-10.02	1.63e-22	Exon	ZNF436
cg26098679	1	23354515	rs3795308	1	23689083	0.1705	A	G	-0.1	-6.87	1.19e-11	Exon	ZNF436
cg26098679	1	23354515	rs2849026	1	23691613	0.369	G	A	-0.11	-10.02	1.63e-22	Intron	ZNF436
cg26098679	1	23354515	rs10917373	1	23691745	0.369	C	T	-0.11	-10.02	1.63e-22	Intron	ZNF436
cg26098679	1	23354515	rs61777134	1	23691762	0.2814	G	A	-0.11	-9.7	3.13e-21	Intron	ZNF436
cg26098679	1	23354515	rs10917374	1	23693167	0.1705	C	G	-0.1	-6.87	1.19e-11	Promoter	ZNF436
cg26098679	1	23354515	rs618237	1	23693385	0.2814	C	T	-0.11	-9.71	2.68e-21	Promoter	ZNF436
cg26098679	1	23354515	rs2849025	1	23693422	0.369	T	C	-0.11	-10.04	1.43e-22	Promoter	ZNF436
cg26098679	1	23354515	rs680386	1	23695275	0.2673	T	G	-0.12	-9.64	5.32e-21	Promoter	ZNF436-AS1
cg26098679	1	23354515	rs638722	1	23697617	0.2673	C	T	-0.12	-9.64	5.32e-21	Promoter	ZNF436-AS1
cg26098679	1	23354515	rs754984	1	23698120	0.1705	G	C	-0.1	-6.87	1.19e-11	Promoter	ZNF436-AS1
cg26098679	1	23354515	rs2144734	1	23699168	0.3669	C	T	-0.11	-10.16	4.71e-23	Promoter	ZNF436-AS1
cg26098679	1	23354515	rs2749153	1	23699340	0.355	G	A	-0.11	-10.11	7.09e-23	Promoter	ZNF436-AS1
cg26098679	1	23354515	rs9887921	1	23700811	0.1705	T	C	-0.1	-6.87	1.19e-11	Distal Intergenic	ZNF436-AS1
cg26098679	1	23354515	rs10799794	1	23701118	0.3555	C	A	-0.11	-10.11	7.54e-23	Distal Intergenic	ZNF436-AS1
cg26098679	1	23354515	rs1293616523	1	23701583	0.1705	T	C	-0.1	-6.87	1.19e-11	Distal Intergenic	ZNF436-AS1
cg26098679	1	23354515	rs694843	1	23702239	0.2668	C	A	-0.11	-9.56	1.03e-20	Distal Intergenic	ZNF436-AS1
cg26098679	1	23354515	rs9887775	1	23702531	0.2668	G	A	-0.11	-9.56	1.03e-20	Distal Intergenic	ZNF436-AS1
cg26098679	1	23354515	rs10753555	1	23703118	0.355	G	C	-0.11	-10.11	7.09e-23	Distal Intergenic	ZNF436-AS1
cg26098679	1	23354515	rs664755	1	23706760	0.256	G	A	-0.09	-7.45	2.09e-13	Distal Intergenic	ZNF436-AS1
cg26098679	1	23354515	rs7532311	1	23708486	0.1705	C	T	-0.1	-6.91	8.89e-12	Intron	ZNF436-AS1
cg26098679	1	23354515	rs10737472	1	23708919	0.2587	C	A	-0.1	-7.82	1.39e-14	Intron	ZNF436-AS1
cg26098679	1	23354515	rs10917375	1	23708989	0.1721	C	T	-0.1	-7.18	1.41e-12	Intron	ZNF436-AS1
cg26098679	1	23354515	rs10917376	1	23709506	0.4242	C	T	-0.07	-6.41	2.3e-10	Intron	ZNF436-AS1
cg26098679	1	23354515	rs2298633	1	23710241	0.1645	C	G	-0.1	-6.61	6.68e-11	3' UTR	ZNF436-AS1
cg26098679	1	23354515	rs2298632	1	23710475	0.3442	C	T	-0.09	-8.59	3.62e-17	3' UTR	ZNF436-AS1
cg26098679	1	23354515	rs649458	1	23712528	0.2532	T	A	-0.09	-6.97	6.18e-12	Intron	ZNF436-AS1
cg26098679	1	23354515	rs12126283	1	23712625	0.164	A	G	-0.1	-6.6	7.04e-11	Intron	ZNF436-AS1
cg26098679	1	23354515	rs1198443	1	23712773	0.2532	A	T	-0.09	-6.97	6.18e-12	Intron	ZNF436-AS1
cg26098679	1	23354515	rs1212034	1	23714665	0.2532	C	T	-0.09	-6.97	6.18e-12	Intron	ZNF436-AS1
cg26098679	1	23354515	rs12136719	1	23714814	0.164	G	C	-0.1	-6.6	7.04e-11	Intron	ZNF436-AS1
cg26098679	1	23354515	rs61777147	1	23715696	0.2516	C	T	-0.1	-8.48	8.73e-17	Intron	ZNF436-AS1
cg26098679	1	23354515	rs72882938	1	23716014	0.1623	G	A	-0.1	-6.49	1.38e-10	Intron	ZNF436-AS1
cg00829404	1	60897197	rs12404270	1	61264038	0.4486	T	C	0.08	6.86	1.24e-11	Intron	LOC101926964
cg00829404	1	60897197	rs11207672	1	61283756	0.3766	T	C	0.08	6.66	4.7e-11	Intron	LOC101926964
cg00829404	1	60897197	rs7516519	1	61298261	0.1883	C	T	-0.09	-6.06	2e-09	Intron	LOC101926964
cg00829404	1	60897197	rs7527310	1	61298470	0.1883	G	A	-0.09	-6.06	2e-09	Intron	LOC101926964
cg00829404	1	60897197	rs12032365	1	61306937	0.3755	A	G	0.08	6.78	2.18e-11	Intron	LOC101926964
cg00829404	1	60897197	rs149941808	1	61311551	0.3761	T	A	0.08	6.82	1.62e-11	Intron	LOC101926964
cg00829404	1	60897197	rs310159	1	61320892	0.3295	A	G	-0.11	-8.64	2.36e-17	Intron	NFIA
cg00829404	1	60897197	rs310160	1	61322088	0.3382	A	T	-0.11	-8.92	2.5e-18	Intron	NFIA
cg00829404	1	60897197	rs365340	1	61323041	0.3371	C	G	-0.11	-9.05	8.41e-19	Intron	NFIA
cg00829404	1	60897197	rs434663	1	61323174	0.3804	C	T	0.09	7.08	2.83e-12	Intron	NFIA
cg00829404	1	60897197	rs383885	1	61325031	0.3804	T	G	0.09	7.08	2.83e-12	Intron	NFIA
cg00829404	1	60897197	rs444867	1	61325161	0.3382	T	C	-0.11	-9.16	3.29e-19	Intron	NFIA
cg00829404	1	60897197	rs367985	1	61326384	0.4215	G	A	0.07	5.96	3.54e-09	Intron	NFIA
cg00829404	1	60897197	rs446550	1	61331609	0.4226	G	A	0.08	6.19	9.01e-10	Promoter	NFIA
cg00829404	1	60897197	rs6657429	1	61332973	0.4226	C	T	0.08	6.19	9.01e-10	Promoter	LOC101926964
cg00829404	1	60897197	rs79321860	1	61335017	0.2381	T	A	-0.17	-13.23	9.85e-37	Promoter	LOC101926964
cg00829404	1	60897197	rs310171	1	61335938	0.3328	C	T	-0.12	-9.49	1.93e-20	Promoter	LOC101926964
cg00829404	1	60897197	rs310172	1	61337290	0.3328	T	C	-0.12	-9.49	1.93e-20	Intron	LOC101926964
cg00829404	1	60897197	rs310173	1	61337486	0.382	C	T	0.09	7.1	2.42e-12	Intron	LOC101926964
cg00829404	1	60897197	rs310174	1	61337677	0.3323	T	G	-0.11	-9.37	5.25e-20	Intron	LOC101926964
cg00829404	1	60897197	rs435215	1	61339842	0.2386	T	A	-0.17	-13.15	2.58e-36	Intron	LOC101926964
cg00829404	1	60897197	rs421735	1	61341375	0.3231	G	A	-0.12	-9.43	3.16e-20	Intron	LOC101926964
cg00829404	1	60897197	rs479445	1	61341632	0.3312	A	T	-0.12	-9.49	1.88e-20	Intron	LOC101926964
cg00829404	1	60897197	rs6663597	1	61343142	0.3241	T	G	-0.11	-9.41	3.92e-20	Intron	LOC101926964
cg00829404	1	60897197	rs6667336	1	61344572	0.2359	T	C	-0.17	-13.32	3.75e-37	Intron	LOC101926964
cg00829404	1	60897197	rs12145881	1	61345171	0.2359	A	G	-0.17	-13.32	3.75e-37	Intron	LOC101926964
cg00829404	1	60897197	rs12028411	1	61345610	0.3847	G	A	0.09	7.15	1.71e-12	Intron	LOC101926964
cg00829404	1	60897197	rs4101495	1	61349657	0.2365	A	G	-0.17	-13.31	4.4e-37	Intron	LOC101926964
cg00829404	1	60897197	rs17121188	1	61349796	0.2365	G	T	-0.17	-13.31	4.4e-37	Intron	LOC101926964
cg00829404	1	60897197	rs17121191	1	61350719	0.2365	A	C	-0.17	-13.31	4.4e-37	Intron	LOC101926964
cg00829404	1	60897197	rs17121201	1	61351733	0.2365	G	A	-0.17	-13.31	4.4e-37	Intron	LOC101926964
cg00829404	1	60897197	rs12401502	1	61351756	0.3826	A	G	0.09	7.1	2.57e-12	Intron	LOC101926964
cg00829404	1	60897197	rs1447184	1	61355010	0.2365	A	G	-0.17	-13.3	4.56e-37	Intron	LOC101926964
cg00829404	1	60897197	rs12121159	1	61355513	0.2365	A	G	-0.17	-13.3	4.56e-37	Intron	LOC101926964
cg00829404	1	60897197	rs12126079	1	61356057	0.2365	C	T	-0.17	-13.3	4.56e-37	Intron	LOC101926964
cg00829404	1	60897197	rs12122228	1	61356520	0.2359	T	G	-0.17	-13.32	3.75e-37	Intron	LOC101926964
cg11787791	1	153356984	rs2916198	1	153327732	0.1196	T	C	-0.08	-5.79	9.57e-09	Promoter	S100A9
cg11787791	1	153356984	rs11205276	1	153328884	0.1169	C	G	-0.08	-5.71	1.51e-08	Promoter	S100A9
cg11787791	1	153356984	rs2916193	1	153331849	0.3685	A	G	0.07	7.01	4.46e-12	Promoter	S100A9
cg11787791	1	153356984	rs2070864	1	153333800	0.4156	G	A	0.06	6.4	2.52e-10	Distal Intergenic	S100A9
cg11787791	1	153356984	rs1560833	1	153334525	0.4145	A	G	0.06	6.42	2.2e-10	Distal Intergenic	S100A9
cg11787791	1	153356984	rs1560832	1	153335384	0.3961	A	G	0.07	6.93	7.97e-12	Distal Intergenic	S100A9
cg11787791	1	153356984	rs724781	1	153336018	0.3956	G	C	0.06	6.82	1.63e-11	Distal Intergenic	S100A9
cg11787791	1	153356984	rs3014874	1	153337943	0.342	A	G	0.07	6.88	1.09e-11	Distal Intergenic	S100A9
cg21961721	1	153778854	rs117133626	1	153417177	0.02165	T	C	0.3	7.91	7.43e-15	Distal Intergenic	S100A7
cg21961721	1	153778854	rs116283610	1	153481977	0.02435	G	A	0.29	7.96	4.96e-15	Distal Intergenic	LOC124904423
cg21961721	1	153778854	rs141835572	1	153522712	0.01407	A	G	0.41	8.46	1.01e-16	Promoter	S100A4
cg21961721	1	153778854	rs142564285	1	154000678	0.02165	C	T	0.3	7.8	1.62e-14	Intron	NUP210L
cg21961721	1	153778854	rs72698128	1	154391819	0.02056	A	G	0.26	6.71	3.46e-11	Intron	IL6R
cg21961721	1	153778854	rs76159278	1	154586147	0.01677	A	G	0.28	6.29	4.94e-10	Promoter	ADAR
cg11544657	1	9908072	rs1184391480	1	233350362	0.01894	A	G	0.17	5.6	2.89e-08	Intron	PCNX2
cg11544657	1	9908072	rs78635246	1	233350629	0.01894	A	T	0.17	5.6	2.89e-08	Intron	PCNX2
cg11544657	1	9908072	rs75041937	1	233350656	0.01894	A	C	0.17	5.6	2.89e-08	Intron	PCNX2
cg11544657	1	9908072	rs10489804	1	233351252	0.01894	C	G	0.17	5.6	2.89e-08	Promoter	PCNX2
cg11544657	1	9908072	rs2357582	1	233353472	0.01786	C	T	0.18	5.7	1.63e-08	Promoter	PCNX2
cg10256405	2	104757817	rs13407365	2	105368421	0.1364	T	G	-0.1	-9	1.25e-18	Promoter	LINC01114
cg10256405	2	104757817	rs34010017	2	105368981	0.07035	A	G	-0.13	-8.88	3.34e-18	Promoter	LINC01114
cg10256405	2	104757817	rs2376242	2	105370065	0.07035	A	C	-0.13	-8.88	3.34e-18	Promoter	LINC01114
cg10256405	2	104757817	rs3811546	2	105371171	0.1364	C	T	-0.1	-9	1.25e-18	Promoter	LINC01114
cg10256405	2	104757817	rs10190000	2	105371646	0.07035	C	T	-0.13	-8.88	3.34e-18	Promoter	LINC01114
cg10256405	2	104757817	rs12472965	2	105372041	0.07035	G	T	-0.13	-8.88	3.34e-18	Promoter	LINC01114
cg10256405	2	104757817	rs12472204	2	105372227	0.07035	G	A	-0.13	-8.88	3.34e-18	Promoter	LINC01114
cg10256405	2	104757817	rs3942369	2	105372302	0.07035	G	C	-0.13	-8.88	3.34e-18	Promoter	LINC01114
cg10256405	2	104757817	rs10196234	2	105373246	0.1391	C	T	-0.1	-8.93	2.18e-18	Promoter	LINC01114
cg10256405	2	104757817	rs36050054	2	105375567	0.07089	T	G	-0.13	-8.8	6.43e-18	Promoter	LINC01114
cg10256405	2	104757817	rs4452168	2	105375946	0.07089	G	C	-0.13	-8.8	6.43e-18	Promoter	LINC01114
cg10256405	2	104757817	rs4851714	2	105377465	0.151	C	T	-0.09	-8.31	3.35e-16	Distal Intergenic	LINC01114
cg10256405	2	104757817	rs881911	2	105377712	0.07305	G	A	-0.12	-8.73	1.2e-17	Distal Intergenic	LINC01114
cg10256405	2	104757817	rs881912	2	105377718	0.1521	T	C	-0.09	-8.28	4.36e-16	Distal Intergenic	LINC01114
cg10256405	2	104757817	rs2889326	2	105377920	0.07305	G	A	-0.12	-8.73	1.2e-17	Distal Intergenic	LINC01114
cg10256405	2	104757817	rs13028541	2	105379887	0.07305	T	C	-0.12	-8.73	1.2e-17	Distal Intergenic	LINC01114
cg10256405	2	104757817	rs9941656	2	105384459	0.1499	C	T	-0.09	-8.32	3.03e-16	Intron	LINC01114
cg10256405	2	104757817	rs6735445	2	105386496	0.1504	T	C	-0.09	-8.38	2.04e-16	Intron	LINC01114
cg10256405	2	104757817	rs2889325	2	105387212	0.07305	G	A	-0.12	-8.73	1.2e-17	Intron	LINC01114
cg10256405	2	104757817	rs13003463	2	105388252	0.1504	G	C	-0.09	-8.38	2.04e-16	Exon	LINC01114
cg10256405	2	104757817	rs13034712	2	105388360	0.07305	A	T	-0.12	-8.73	1.2e-17	Intron	LINC01114
cg10256405	2	104757817	rs12327982	2	105389090	0.07305	A	T	-0.12	-8.73	1.2e-17	Intron	LINC01114
cg10256405	2	104757817	rs4851715	2	105389683	0.07305	A	T	-0.12	-8.73	1.2e-17	Intron	LINC01114
cg10256405	2	104757817	rs17629548	2	105391289	0.1488	T	G	-0.09	-8.59	3.55e-17	Intron	LINC01114
cg10256405	2	104757817	rs675474	2	105392242	0.151	A	G	-0.09	-8.41	1.57e-16	Intron	LINC01114
cg10256405	2	104757817	rs428917	2	105392375	0.151	C	T	-0.09	-8.41	1.57e-16	Intron	LINC01114
cg10256405	2	104757817	rs66949364	2	105392857	0.151	G	T	-0.09	-8.41	1.57e-16	Intron	LINC01114
cg10256405	2	104757817	rs58289281	2	105392858	0.151	C	T	-0.09	-8.41	1.57e-16	Intron	LINC01114
cg10256405	2	104757817	rs451800	2	105393301	0.151	T	A	-0.09	-8.41	1.57e-16	Intron	LINC01114
cg10256405	2	104757817	rs1451531	2	105394025	0.151	T	A	-0.09	-8.41	1.57e-16	Intron	LINC01114
cg10256405	2	104757817	rs434185	2	105394791	0.151	A	G	-0.09	-8.41	1.57e-16	Intron	LINC01114
cg10256405	2	104757817	rs442203	2	105395302	0.07359	T	C	-0.12	-8.76	9.5e-18	Intron	LINC01114
cg10256405	2	104757817	rs390160	2	105396015	0.07359	A	G	-0.12	-8.76	9.5e-18	Intron	LINC01114
cg10256405	2	104757817	rs403491	2	105396291	0.07359	G	A	-0.12	-8.76	9.5e-18	Intron	LINC01114
cg10256405	2	104757817	rs430253	2	105396498	0.151	C	G	-0.09	-8.41	1.57e-16	Intron	LINC01114
cg10256405	2	104757817	rs428443	2	105396773	0.07359	G	A	-0.12	-8.76	9.5e-18	Intron	LINC01114
cg10256405	2	104757817	rs2443490	2	105396991	0.151	G	A	-0.09	-8.41	1.57e-16	Intron	LINC01114
cg10256405	2	104757817	rs2443491	2	105397001	0.07359	G	A	-0.12	-8.76	9.5e-18	Intron	LINC01114
cg10256405	2	104757817	rs384964	2	105398852	0.07359	A	G	-0.12	-8.76	9.5e-18	Intron	LINC01114
cg10256405	2	104757817	rs410011	2	105399043	0.151	T	C	-0.09	-8.41	1.57e-16	Intron	LINC01114
cg10256405	2	104757817	rs2443489	2	105400160	0.151	A	G	-0.09	-8.41	1.57e-16	Intron	LINC01114
cg10256405	2	104757817	rs419465	2	105400885	0.151	T	C	-0.09	-8.41	1.57e-16	Intron	LINC01114
cg10256405	2	104757817	rs365389	2	105401358	0.07359	T	G	-0.12	-8.76	9.5e-18	Intron	LINC01114
cg10256405	2	104757817	rs445388	2	105401584	0.151	A	G	-0.09	-8.41	1.57e-16	Intron	LINC01114
cg10256405	2	104757817	rs444636	2	105401629	0.151	T	C	-0.09	-8.41	1.57e-16	Intron	LINC01114
cg10256405	2	104757817	rs367463	2	105401647	0.151	G	A	-0.09	-8.41	1.57e-16	Intron	LINC01114
cg10256405	2	104757817	rs376337	2	105401824	0.07359	G	A	-0.12	-8.76	9.5e-18	Intron	LINC01114
cg10256405	2	104757817	rs648030	2	105402234	0.151	T	C	-0.09	-8.41	1.57e-16	Intron	LINC01114
cg10256405	2	104757817	rs650149	2	105402242	0.151	A	G	-0.09	-8.41	1.57e-16	Intron	LINC01114
cg10256405	2	104757817	rs647538	2	105402361	0.1531	C	T	-0.09	-8.15	1.18e-15	Intron	PANTR1
cg10256405	2	104757817	rs651027	2	105402377	0.1531	A	G	-0.09	-8.26	5.1e-16	Intron	PANTR1
cg10256405	2	104757817	rs79006041	2	105402389	0.1558	A	G	-0.09	-8.18	9.66e-16	Intron	PANTR1
cg10256405	2	104757817	rs77587929	2	105402393	0.1558	A	G	-0.09	-8.18	9.66e-16	Intron	PANTR1
cg10256405	2	104757817	rs651095	2	105402427	0.151	T	C	-0.09	-8.41	1.57e-16	Intron	PANTR1
cg10256405	2	104757817	rs647133	2	105402434	0.151	T	A	-0.09	-8.41	1.57e-16	Intron	PANTR1
cg10256405	2	104757817	rs452728	2	105402783	0.07359	A	G	-0.12	-8.76	9.5e-18	Intron	PANTR1
cg10256405	2	104757817	rs388599	2	105403069	0.151	C	A	-0.09	-8.41	1.57e-16	Intron	PANTR1
cg10256405	2	104757817	rs388630	2	105403102	0.151	G	A	-0.09	-8.41	1.57e-16	Intron	PANTR1
cg10256405	2	104757817	rs376358	2	105403135	0.151	A	G	-0.09	-8.41	1.57e-16	Intron	PANTR1
cg10256405	2	104757817	rs375567	2	105403319	0.151	A	G	-0.09	-8.41	1.57e-16	Intron	PANTR1
cg10256405	2	104757817	rs403683	2	105403399	0.151	C	T	-0.09	-8.41	1.57e-16	Intron	PANTR1
cg10256405	2	104757817	rs367493	2	105403422	0.151	A	T	-0.09	-8.41	1.57e-16	Intron	PANTR1
cg10256405	2	104757817	rs375383	2	105403579	0.151	C	T	-0.09	-8.41	1.57e-16	Intron	PANTR1
cg10256405	2	104757817	rs404600	2	105403749	0.1515	G	T	-0.09	-8.31	3.28e-16	Intron	PANTR1
cg10256405	2	104757817	rs396610	2	105403844	0.07413	T	C	-0.12	-8.62	2.98e-17	Intron	PANTR1
cg10256405	2	104757817	rs441792	2	105404221	0.1515	A	G	-0.09	-8.31	3.28e-16	Intron	PANTR1
cg10256405	2	104757817	rs409542	2	105404580	0.1504	C	A	-0.09	-8.3	3.72e-16	Intron	PANTR1
cg10256405	2	104757817	rs113406	2	105404617	0.1504	A	G	-0.09	-8.3	3.72e-16	Intron	PANTR1
cg10256405	2	104757817	rs445077	2	105404701	0.21	T	A	-0.06	-6.57	8.46e-11	Intron	PANTR1
cg10256405	2	104757817	rs435852	2	105404967	0.204	C	A	-0.06	-6.42	2.22e-10	Intron	PANTR1
cg10256405	2	104757817	rs446450	2	105405557	0.07143	A	G	-0.08	-5.65	2.08e-08	Intron	PANTR1
cg10256405	2	104757817	rs435454	2	105406549	0.07035	T	C	-0.09	-5.79	9.6e-09	Intron	PANTR1
cg10256405	2	104757817	rs6754968	2	105414479	0.1483	G	A	-0.06	-5.8	9.04e-09	Intron	PANTR1
cg10256405	2	104757817	rs7584419	2	105416123	0.1439	C	A	-0.06	-5.52	4.41e-08	Intron	PANTR1
cg10256405	2	104757817	rs11903299	2	105418292	0.1439	A	G	-0.06	-5.52	4.41e-08	Intron	PANTR1
cg10256405	2	104757817	rs7605876	2	105418422	0.1439	A	G	-0.06	-5.52	4.41e-08	Intron	PANTR1
cg10256405	2	104757817	rs1982412	2	105419161	0.1439	A	G	-0.06	-5.52	4.41e-08	Intron	PANTR1
cg10256405	2	104757817	rs1971202	2	105420001	0.1439	T	C	-0.06	-5.52	4.41e-08	Intron	PANTR1
cg10256405	2	104757817	rs1376612	2	105424953	0.1439	T	C	-0.06	-5.52	4.41e-08	Exon	PANTR1
cg10256405	2	104757817	rs1451532	2	105425626	0.07035	T	G	-0.09	-5.79	9.6e-09	Exon	PANTR1
cg10256405	2	104757817	rs6714455	2	105426101	0.1439	T	C	-0.06	-5.52	4.41e-08	Exon	PANTR1
cg10256405	2	104757817	rs6715082	2	105426617	0.1439	T	C	-0.06	-5.52	4.41e-08	Exon	PANTR1
cg10256405	2	104757817	rs6543271	2	105429867	0.1439	A	T	-0.06	-5.52	4.41e-08	Promoter	PANTR1
cg10256405	2	104757817	rs7590059	2	105430409	0.1439	G	A	-0.06	-5.52	4.41e-08	Promoter	PANTR1
cg10256405	2	104757817	rs4851716	2	105432142	0.2078	C	A	-0.05	-5.7	1.65e-08	Promoter	PANTR1
cg10256405	2	104757817	rs1868919	2	105432836	0.1439	A	G	-0.06	-5.52	4.41e-08	Promoter	PANTR1
cg10256405	2	104757817	rs1349512	2	105435369	0.1439	T	C	-0.06	-5.52	4.41e-08	Intron	PANTR1
cg10256405	2	104757817	rs1349511	2	105435516	0.1439	G	A	-0.06	-5.52	4.41e-08	Intron	PANTR1
cg10256405	2	104757817	rs4851718	2	105436048	0.1439	C	T	-0.06	-5.52	4.41e-08	Intron	PANTR1
cg10256405	2	104757817	rs4851719	2	105436084	0.1439	T	C	-0.06	-5.52	4.41e-08	Intron	PANTR1
cg10256405	2	104757817	rs80028645	2	105436464	0.03301	T	C	-0.13	-6.44	1.94e-10	Intron	PANTR1
cg10256405	2	104757817	rs6714493	2	105436880	0.1439	T	G	-0.06	-5.52	4.41e-08	Intron	PANTR1
cg10256405	2	104757817	rs11893470	2	105438001	0.1439	G	A	-0.06	-5.52	4.41e-08	Intron	PANTR1
cg10256405	2	104757817	rs4851720	2	105438986	0.1439	T	C	-0.06	-5.52	4.41e-08	Intron	PANTR1
cg10256405	2	104757817	rs7576970	2	105440266	0.1439	A	T	-0.06	-5.52	4.41e-08	Intron	PANTR1
cg10256405	2	104757817	rs7580154	2	105440501	0.1445	T	A	-0.06	-5.64	2.31e-08	Intron	PANTR1
cg10256405	2	104757817	rs7596328	2	105442170	0.2067	G	A	-0.05	-5.63	2.44e-08	Intron	PANTR1
cg10256405	2	104757817	rs4851722	2	105443048	0.07251	A	T	-0.09	-5.76	1.13e-08	Intron	PANTR1
cg10256405	2	104757817	rs7600984	2	105443953	0.07035	G	A	-0.09	-5.79	9.6e-09	Intron	PANTR1
cg10256405	2	104757817	rs7575379	2	105443971	0.07035	C	G	-0.09	-5.79	9.6e-09	Intron	PANTR1
cg10256405	2	104757817	rs12474218	2	105446792	0.07468	G	A	-0.09	-6.09	1.7e-09	Intron	PANTR1
cg10256405	2	104757817	rs12466387	2	105446873	0.1472	C	T	-0.06	-5.81	8.42e-09	Intron	PANTR1
cg10256405	2	104757817	rs1470756	2	105449455	0.07089	A	G	-0.09	-5.89	5.48e-09	Intron	PANTR1
cg10256405	2	104757817	rs4144777	2	105450373	0.07035	A	G	-0.09	-5.79	9.6e-09	Intron	PANTR1
cg10256405	2	104757817	rs4144780	2	105450550	0.07035	C	T	-0.09	-5.79	9.6e-09	Intron	PANTR1
cg10256405	2	104757817	rs4851723	2	105450813	0.07035	C	T	-0.09	-5.79	9.6e-09	Intron	PANTR1
cg10256405	2	104757817	rs11676582	2	105458002	0.07089	G	T	-0.09	-5.76	1.13e-08	Promoter	PANTR1
cg15685198	2	134406265	rs3791297	2	135163702	0.1039	A	T	0.19	8.2	7.93e-16	Intron	TMEM163
cg15685198	2	134406265	rs3791299	2	135165078	0.1006	T	C	0.19	7.96	5.18e-15	Intron	TMEM163
cg15685198	2	134406265	rs4954144	2	135165813	0.1088	T	G	0.2	9.1	5.3e-19	Intron	TMEM163
cg15685198	2	134406265	rs2118843	2	135167653	0.1077	T	C	0.2	8.89	3.04e-18	Intron	TMEM163
cg15685198	2	134406265	rs2043873	2	135167741	0.1239	G	A	0.16	7.55	1.04e-13	Intron	TMEM163
cg24799186	8	102776980	rs939408	3	46599079	0.1732	A	C	-0.07	-5.65	2.17e-08	Promoter	LRRC2-AS1
cg24799186	8	102776980	rs2280412	3	46600068	0.2256	A	G	-0.06	-5.55	3.8e-08	Promoter	LRRC2-AS1
cg24799186	8	102776980	rs6783573	3	46600520	0.1732	G	A	-0.07	-5.65	2.17e-08	Promoter	LRRC2-AS1
cg24799186	8	102776980	rs12185926	3	46602999	0.1748	G	C	-0.07	-5.82	7.98e-09	Intron	LRRC2-AS1
cg24799186	8	102776980	rs9822459	3	46603955	0.23	C	T	-0.06	-5.96	3.68e-09	Exon	LRRC2
cg24799186	8	102776980	rs2001441	3	46604376	0.1748	T	C	-0.07	-5.82	7.98e-09	Intron	LRRC2
cg24799186	8	102776980	rs2018033	3	46604430	0.23	A	G	-0.06	-5.96	3.68e-09	Intron	LRRC2
cg24799186	8	102776980	rs13096172	3	46612546	0.1753	A	G	-0.07	-5.83	7.82e-09	Intron	CRIPTO
cg24799186	8	102776980	rs3806703	3	46618501	0.1764	C	T	-0.07	-5.95	3.83e-09	Promoter	CRIPTO
cg24799186	8	102776980	rs1049667	3	46623690	0.1775	A	C	-0.07	-5.67	1.94e-08	Promoter	FAM240A
cg24799186	8	102776980	rs28771088	3	46679241	0.3555	A	G	-0.06	-6.37	3.04e-10	Distal Intergenic	FAM240A
cg24799186	8	102776980	rs4683255	3	46679881	0.3555	C	T	-0.06	-6.37	3.04e-10	Distal Intergenic	FAM240A
cg24799186	8	102776980	rs111743015	3	46684351	0.3458	A	G	-0.06	-6.24	6.69e-10	Distal Intergenic	FAM240A
cg24799186	8	102776980	rs7427959	3	46687030	0.349	G	A	-0.06	-6.64	5.44e-11	Distal Intergenic	ALS2CL
cg24799186	8	102776980	rs59903532	3	46691106	0.3452	T	C	-0.06	-6.08	1.72e-09	Intron	ALS2CL
cg24799186	8	102776980	rs56924247	3	46691338	0.3452	T	C	-0.06	-6.08	1.72e-09	Intron	ALS2CL
cg24799186	8	102776980	rs9861101	3	46692379	0.342	T	C	-0.06	-6.21	7.96e-10	Intron	ALS2CL
cg24799186	8	102776980	rs17079097	3	46696797	0.3512	C	T	-0.06	-6.23	6.91e-10	Intron	ALS2CL
cg24799186	8	102776980	rs55672827	3	46707645	0.2078	T	C	-0.09	-8.09	1.83e-15	Distal Intergenic	ALS2CL
cg24799186	8	102776980	rs3827495	3	46711507	0.401	T	C	0.05	5.54	3.92e-08	3' UTR	ALS2CL
cg24799186	8	102776980	rs11711074	3	46711563	0.3166	G	T	-0.1	-11.05	9.73e-27	3' UTR	ALS2CL
cg24799186	8	102776980	rs3210183	3	46711850	0.3144	A	G	-0.1	-11.17	2.9e-27	3' UTR	ALS2CL
cg24799186	8	102776980	rs6776565	3	46713102	0.3999	T	C	0.05	5.58	3.23e-08	Promoter	ALS2CL
cg24799186	8	102776980	rs7625303	3	46713457	0.3653	G	C	-0.09	-9.58	8.98e-21	Promoter	ALS2CL
cg24799186	8	102776980	rs61277784	3	46713764	0.3128	A	G	-0.1	-10.79	1.23e-25	Promoter	ALS2CL
cg24799186	8	102776980	rs3935248	3	46713865	0.3128	T	C	-0.1	-10.79	1.23e-25	Promoter	ALS2CL
cg24799186	8	102776980	rs13074065	3	46714496	0.4015	A	G	0.05	5.52	4.38e-08	Promoter	ALS2CL
cg24799186	8	102776980	rs11130103	3	46714797	0.4015	T	C	0.05	5.52	4.4e-08	Promoter	ALS2CL
cg24799186	8	102776980	rs11130104	3	46714821	0.4015	G	C	0.05	5.52	4.4e-08	Promoter	ALS2CL
cg24799186	8	102776980	rs4682825	3	46715001	0.3106	T	C	-0.1	-11.21	2e-27	Promoter	ALS2CL
cg24799186	8	102776980	rs55991232	3	46715646	0.3068	A	G	-0.1	-10.98	1.89e-26	Promoter	ALS2CL
cg24799186	8	102776980	rs7433347	3	46716523	0.2754	T	C	0.05	5.51	4.75e-08	Promoter	ALS2CL
cg24799186	8	102776980	rs7635360	3	46717065	0.4042	G	C	0.05	5.86	6.26e-09	Promoter	ALS2CL
cg24799186	8	102776980	rs6808525	3	46717931	0.2657	T	C	0.06	5.54	3.98e-08	Promoter	ALS2CL
cg24799186	8	102776980	rs9876451	3	46717957	0.2749	A	G	0.06	5.7	1.6e-08	Promoter	ALS2CL
cg24799186	8	102776980	rs6806400	3	46718298	0.2662	A	G	0.05	5.51	4.58e-08	Promoter	ALS2CL
cg24799186	8	102776980	rs62246183	3	46720260	0.3057	C	G	-0.11	-11.52	9.01e-29	Promoter	ALS2CL
cg24799186	8	102776980	rs9855064	3	46721028	0.3788	T	C	0.05	5.76	1.14e-08	Promoter	ALS2CL
cg24799186	8	102776980	rs9817508	3	46721211	0.381	G	A	0.05	5.82	8.34e-09	Promoter	ALS2CL
cg24799186	8	102776980	rs6803988	3	46721662	0.2982	T	C	0.06	6.08	1.79e-09	Promoter	ALS2CL
cg24799186	8	102776980	rs6792255	3	46722373	0.3084	T	C	-0.11	-11.66	2.2e-29	Exon	ALS2CL
cg24799186	8	102776980	rs4683310	3	46723551	0.3772	A	G	0.05	5.89	5.54e-09	3' UTR	ALS2CL
cg24799186	8	102776980	rs4683311	3	46723663	0.3766	T	C	0.06	6.05	2.12e-09	Intron	ALS2CL
cg24799186	8	102776980	rs56069285	3	46723777	0.3068	A	G	-0.11	-11.35	4.67e-28	Intron	ALS2CL
cg24799186	8	102776980	rs9847395	3	46724548	0.3831	T	C	0.06	6.12	1.42e-09	Intron	ALS2CL
cg24799186	8	102776980	rs9847407	3	46724569	0.3804	T	C	0.06	6.28	5.19e-10	Intron	ALS2CL
cg24799186	8	102776980	rs9810659	3	46725110	0.2976	A	G	0.06	5.67	1.96e-08	Intron	ALS2CL
cg24799186	8	102776980	rs9868213	3	46725120	0.2976	T	G	0.06	5.67	1.96e-08	Intron	ALS2CL
cg24799186	8	102776980	rs13073467	3	46727399	0.3977	T	G	0.06	6.64	5.38e-11	Promoter	ALS2CL
cg24799186	8	102776980	rs7373358	3	46728208	0.29	A	G	-0.12	-12.55	1.81e-33	Promoter	ALS2CL
cg24799186	8	102776980	rs7372799	3	46728240	0.3009	C	T	-0.12	-13.57	2.22e-38	Promoter	ALS2CL
cg24799186	8	102776980	rs7633016	3	46728659	0.3003	A	G	-0.12	-13.74	3.26e-39	Promoter	ALS2CL
cg24799186	8	102776980	rs7426833	3	46728904	0.3003	A	C	-0.12	-13.74	3.26e-39	Promoter	ALS2CL
cg24799186	8	102776980	rs7642448	3	46729757	0.2992	G	C	-0.12	-13.78	2.05e-39	Promoter	ALS2CL
cg24799186	8	102776980	rs12496585	3	46730063	0.2857	T	G	-0.12	-12.54	1.92e-33	Promoter	ALS2CL
cg24799186	8	102776980	rs6776464	3	46730580	0.2998	T	G	-0.12	-13.61	1.41e-38	Promoter	ALS2CL
cg24799186	8	102776980	rs4076927	3	46730749	0.2998	G	A	-0.12	-13.61	1.41e-38	Promoter	ALS2CL
cg24799186	8	102776980	rs7613489	3	46731303	0.2992	G	A	-0.12	-13.78	2.05e-39	Promoter	ALS2CL
cg24799186	8	102776980	rs7615747	3	46731524	0.3079	G	A	-0.12	-13.3	4.82e-37	Promoter	ALS2CL
cg24799186	8	102776980	rs13071203	3	46733589	0.3961	T	C	0.06	6.65	5.14e-11	Promoter	ALS2CL
cg24799186	8	102776980	rs11718902	3	46734441	0.3961	A	G	0.06	6.65	5.14e-11	Promoter	ALS2CL
cg24799186	8	102776980	rs11719061	3	46735098	0.3977	G	C	0.06	6.79	2e-11	Promoter	ALS2CL
cg24799186	8	102776980	rs6442020	3	46735645	0.2987	G	T	-0.13	-13.99	1.87e-40	Promoter	TMIE
cg24799186	8	102776980	rs34190208	3	46736217	0.2814	T	C	-0.12	-12.59	1.12e-33	Promoter	TMIE
cg24799186	8	102776980	rs7634963	3	46737979	0.2863	G	A	-0.12	-12.55	1.88e-33	Promoter	TMIE
cg24799186	8	102776980	rs72899368	3	46738817	0.06872	T	C	-0.1	-5.54	4.06e-08	Promoter	TMIE
cg24799186	8	102776980	rs6804514	3	46739139	0.2982	A	G	-0.12	-13.77	2.24e-39	Intron	TMIE
cg24799186	8	102776980	rs56670151	3	46739977	0.2846	G	A	-0.12	-12.57	1.42e-33	Promoter	TMIE
cg24799186	8	102776980	rs1272692308	3	46743895	0.3052	A	G	0.06	6.03	2.3e-09	Promoter	TMIE
cg24799186	8	102776980	rs55650397	3	46743934	0.3009	T	G	-0.13	-14.51	4.06e-43	Promoter	TMIE
cg24799186	8	102776980	rs7431776	3	46744134	0.3047	T	C	0.06	5.88	5.64e-09	Promoter	TMIE
cg24799186	8	102776980	rs7650366	3	46744966	0.3009	T	G	-0.13	-14.55	2.57e-43	Promoter	TMIE
cg24799186	8	102776980	rs7642783	3	46745396	0.3014	G	A	-0.13	-14.49	5.35e-43	Promoter	TMIE
cg24799186	8	102776980	rs73831197	3	46745994	0.3009	A	G	-0.13	-14.55	2.57e-43	Promoter	TMIE
cg24799186	8	102776980	rs749059400	3	46746006	0.3019	T	C	-0.13	-14.29	5.14e-42	Promoter	TMIE
cg24799186	8	102776980	rs71327088	3	46746150	0.3782	A	G	0.06	6.62	6.19e-11	Promoter	TMIE
cg24799186	8	102776980	rs7426919	3	46746975	0.3939	A	G	0.06	6.95	6.84e-12	Promoter	TMIE
cg24799186	8	102776980	rs59968076	3	46747157	0.1293	T	A	-0.1	-7.86	1.07e-14	Promoter	TMIE
cg24799186	8	102776980	rs7649081	3	46747192	0.2906	G	T	-0.12	-13.45	8.82e-38	Promoter	TMIE
cg24799186	8	102776980	rs7635402	3	46747255	0.1613	T	C	-0.1	-8.47	9.95e-17	Promoter	TMIE
cg24799186	8	102776980	rs73061887	3	46747866	0.1585	T	C	-0.1	-8.29	4.12e-16	Promoter	TMIE
cg24799186	8	102776980	rs59191033	3	46748004	0.3014	G	C	-0.13	-14.49	5.35e-43	Promoter	TMIE
cg24799186	8	102776980	rs12491225	3	46748453	0.3939	A	G	0.06	6.95	6.84e-12	Promoter	TMIE
cg24799186	8	102776980	rs6442022	3	46748712	0.3041	A	G	0.06	5.9	4.97e-09	Promoter	TMIE
cg24799186	8	102776980	rs7610936	3	46748897	0.2906	G	T	-0.12	-13.45	8.82e-38	Promoter	TMIE
cg24799186	8	102776980	rs7628174	3	46750202	0.1629	A	C	-0.11	-9.2	2.26e-19	Promoter	TMIE
cg24799186	8	102776980	rs11130106	3	46750553	0.395	A	G	0.06	6.87	1.19e-11	Intron	TMIE
cg24799186	8	102776980	rs57871952	3	46752798	0.1618	T	A	-0.1	-8.57	4.26e-17	Distal Intergenic	TMIE
cg24799186	8	102776980	rs7649029	3	46753355	0.3268	G	A	-0.12	-13.71	4.42e-39	Distal Intergenic	PRSS50
cg24799186	8	102776980	rs9815362	3	46753976	0.487	T	C	0.06	6.66	4.6e-11	Intron	PRSS50
cg24799186	8	102776980	rs58935080	3	46754286	0.1488	A	C	-0.1	-7.95	5.64e-15	Intron	PRSS50
cg24799186	8	102776980	rs56313683	3	46754737	0.2955	G	A	-0.12	-13.26	7.72e-37	Intron	PRSS50
cg24799186	8	102776980	rs73063653	3	46755005	0.1585	A	C	-0.1	-8.01	3.54e-15	Intron	PRSS50
cg24799186	8	102776980	rs73063655	3	46755296	0.1613	A	G	-0.09	-8.01	3.47e-15	Intron	PRSS50
cg24799186	8	102776980	rs12492868	3	46755937	0.243	T	C	-0.11	-11.41	2.69e-28	Exon	PRSS50
cg24799186	8	102776980	rs12492946	3	46756284	0.1602	G	C	-0.09	-7.84	1.25e-14	Intron	PRSS50
cg24799186	8	102776980	rs7616942	3	46756945	0.07846	T	A	-0.1	-5.79	9.76e-09	Promoter	PRSS50
cg24799186	8	102776980	rs34788938	3	46759010	0.2392	G	T	-0.11	-10.92	3.28e-26	Promoter	PRSS50
cg24799186	8	102776980	rs7642015	3	46759368	0.07955	G	C	-0.1	-6.06	1.99e-09	Promoter	PRSS50
cg24799186	8	102776980	rs62246210	3	46760403	0.2413	G	A	-0.11	-11.16	3.19e-27	Promoter	PRSS50
cg24799186	8	102776980	rs57987061	3	46761603	0.1629	A	G	-0.1	-8.25	5.57e-16	Promoter	PRSS50
cg24799186	8	102776980	rs55712958	3	46762688	0.1629	T	C	-0.1	-8.25	5.57e-16	Intron	PRSS50
cg24799186	8	102776980	rs7632176	3	46763839	0.164	A	G	-0.1	-8.27	4.49e-16	Intron	PRSS50
cg24799186	8	102776980	rs59539102	3	46764660	0.164	T	C	-0.1	-8.28	4.36e-16	Intron	PRSS50
cg24799186	8	102776980	rs116806835	3	46764662	0.1623	A	G	-0.09	-8.07	2.13e-15	Intron	PRSS50
cg24799186	8	102776980	rs59618012	3	46764663	0.164	T	G	-0.1	-8.28	4.36e-16	Intron	PRSS50
cg24799186	8	102776980	rs112244463	3	46764988	0.164	A	G	-0.1	-8.28	4.36e-16	Intron	PRSS50
cg24799186	8	102776980	rs66736629	3	46765277	0.164	T	C	-0.1	-8.28	4.36e-16	Intron	PRSS50
cg24799186	8	102776980	rs73063668	3	46765592	0.164	C	T	-0.1	-8.28	4.36e-16	Intron	PRSS50
cg24799186	8	102776980	rs56720140	3	46765886	0.07792	T	G	-0.1	-5.76	1.13e-08	Intron	PRSS50
cg24799186	8	102776980	rs55986901	3	46765924	0.2435	A	C	-0.11	-11.38	3.79e-28	Intron	PRSS50
cg24799186	8	102776980	rs56150912	3	46766058	0.164	A	G	-0.1	-8.28	4.36e-16	Intron	PRSS50
cg24799186	8	102776980	rs59529839	3	46766474	0.1667	T	C	-0.1	-8.34	2.65e-16	Intron	PRSS50
cg24799186	8	102776980	rs116634192	3	46766602	0.1596	C	T	-0.09	-7.9	8.2e-15	Intron	PRSS50
cg24799186	8	102776980	rs12485284	3	46767241	0.1629	A	G	-0.09	-8.08	2.06e-15	Intron	PRSS50
cg24799186	8	102776980	rs7623501	3	46768026	0.164	T	C	-0.1	-8.28	4.36e-16	Intron	PRSS50
cg24799186	8	102776980	rs7626129	3	46768474	0.164	T	C	-0.1	-8.28	4.36e-16	Intron	PRSS50
cg24799186	8	102776980	rs77707116	3	46768956	0.07792	A	C	-0.1	-5.76	1.13e-08	Intron	PRSS46P
cg24799186	8	102776980	rs60132352	3	46769004	0.164	C	A	-0.1	-8.28	4.36e-16	Intron	PRSS46P
cg24799186	8	102776980	rs60643068	3	46769652	0.1661	T	C	-0.1	-8.5	7.72e-17	Intron	PRSS46P
cg24799186	8	102776980	rs58137727	3	46769676	0.1661	C	G	-0.1	-8.5	7.72e-17	Intron	PRSS46P
cg24799186	8	102776980	rs72899400	3	46769732	0.1661	G	T	-0.1	-8.5	7.72e-17	Intron	PRSS46P
cg24799186	8	102776980	rs113064240	3	46769761	0.1661	T	C	-0.1	-8.5	7.72e-17	Intron	PRSS46P
cg24799186	8	102776980	rs61038123	3	46769794	0.1661	T	C	-0.1	-8.5	7.72e-17	Intron	PRSS46P
cg24799186	8	102776980	rs6442024	3	46770870	0.2446	C	T	-0.11	-11.4	2.97e-28	Intron	PRSS46P
cg24799186	8	102776980	rs73063682	3	46770884	0.1667	T	C	-0.1	-8.55	4.91e-17	Intron	PRSS46P
cg24799186	8	102776980	rs7632771	3	46771619	0.1667	C	T	-0.1	-8.55	4.91e-17	Intron	PRSS46P
cg24799186	8	102776980	rs7428736	3	46772878	0.1667	T	C	-0.1	-8.55	5.18e-17	Intron	PRSS46P
cg24799186	8	102776980	rs73063683	3	46773133	0.165	C	A	-0.1	-8.34	2.66e-16	Intron	PRSS46P
cg24799186	8	102776980	rs7428787	3	46773160	0.1667	T	C	-0.1	-8.55	5.18e-17	Intron	PRSS46P
cg24799186	8	102776980	rs59637204	3	46773510	0.1667	T	G	-0.1	-8.55	5.18e-17	Intron	PRSS46P
cg24799186	8	102776980	rs113174095	3	46773882	0.1667	A	C	-0.1	-8.55	5.18e-17	Intron	PRSS46P
cg24799186	8	102776980	rs55665753	3	46774378	0.2435	A	T	-0.11	-11.28	1.01e-27	Intron	PRSS46P
cg24799186	8	102776980	rs73063688	3	46774677	0.1667	A	G	-0.1	-8.55	5.18e-17	Intron	PRSS46P
cg24799186	8	102776980	rs7639979	3	46774776	0.1667	G	A	-0.1	-8.55	5.18e-17	Intron	PRSS46P
cg24799186	8	102776980	rs12489661	3	46775322	0.1667	G	A	-0.1	-8.55	5.18e-17	Promoter	PRSS46P
cg24799186	8	102776980	rs12489663	3	46775383	0.1661	G	A	-0.1	-8.54	5.7e-17	Promoter	PRSS46P
cg24799186	8	102776980	rs12496832	3	46775410	0.1661	A	G	-0.1	-8.54	5.7e-17	Promoter	PRSS46P
cg24799186	8	102776980	rs68175547	3	46775608	0.1667	G	A	-0.1	-8.55	5.18e-17	Promoter	PRSS46P
cg24799186	8	102776980	rs56208931	3	46775948	0.1667	T	G	-0.1	-8.55	5.18e-17	Promoter	PRSS46P
cg24799186	8	102776980	rs113877206	3	46776152	0.1667	T	C	-0.1	-8.55	5.18e-17	Promoter	PRSS46P
cg24799186	8	102776980	rs56752770	3	46776337	0.1347	C	T	-0.1	-7.5	1.48e-13	Promoter	PRSS46P
cg24799186	8	102776980	rs6793235	3	46777584	0.1337	T	C	-0.09	-7.23	9.94e-13	Promoter	PRSS46P
cg24799186	8	102776980	rs6793535	3	46777881	0.1353	G	C	-0.1	-7.33	5.11e-13	Promoter	PRSS46P
cg24799186	8	102776980	rs6808303	3	46777885	0.1353	C	T	-0.1	-7.33	5.11e-13	Promoter	PRSS46P
cg24799186	8	102776980	rs6793661	3	46778008	0.1358	T	C	-0.09	-7.28	6.93e-13	Promoter	PRSS46P
cg24799186	8	102776980	rs12492359	3	46778169	0.2116	G	A	-0.11	-10.14	5.61e-23	Promoter	PRSS46P
cg24799186	8	102776980	rs12492369	3	46778225	0.2116	G	A	-0.11	-10.14	5.61e-23	Promoter	PRSS46P
cg24799186	8	102776980	rs12486015	3	46778254	0.2116	A	G	-0.11	-10.14	5.61e-23	Promoter	PRSS46P
cg24799186	8	102776980	rs12486683	3	46778510	0.2105	T	C	-0.11	-10.16	4.81e-23	Promoter	PRSS46P
cg24799186	8	102776980	rs12493158	3	46778842	0.2105	G	A	-0.11	-10.16	4.81e-23	Promoter	PRSS46P
cg24799186	8	102776980	rs6763438	3	46778988	0.2105	C	T	-0.11	-10.16	4.81e-23	Promoter	PRSS46P
cg24799186	8	102776980	rs6414431	3	46779410	0.2105	C	A	-0.11	-10.16	4.81e-23	Promoter	PRSS46P
cg24799186	8	102776980	rs6414432	3	46779431	0.2105	G	A	-0.11	-10.16	4.81e-23	Promoter	PRSS46P
cg24799186	8	102776980	rs6442025	3	46779547	0.2105	C	A	-0.11	-10.16	4.81e-23	Promoter	PRSS46P
cg24799186	8	102776980	rs6797059	3	46779654	0.2105	C	T	-0.11	-10.16	4.81e-23	Promoter	PRSS46P
cg24799186	8	102776980	rs6442026	3	46779799	0.2105	T	G	-0.11	-10.16	4.81e-23	Promoter	PRSS46P
cg24799186	8	102776980	rs6794689	3	46779846	0.2105	G	A	-0.11	-10.16	4.81e-23	Promoter	PRSS46P
cg24799186	8	102776980	rs6782136	3	46779955	0.2105	T	C	-0.11	-10.16	4.81e-23	Promoter	PRSS46P
cg24799186	8	102776980	rs11294712	3	46780072	0.21	T	G	-0.11	-10.18	3.77e-23	Promoter	PRSS46P
cg24799186	8	102776980	rs6797748	3	46780303	0.2105	C	T	-0.11	-10.16	4.81e-23	Promoter	PRSS46P
cg24799186	8	102776980	rs6808374	3	46780424	0.2105	T	G	-0.11	-10.16	4.81e-23	Promoter	PRSS46P
cg24799186	8	102776980	rs58973116	3	46780547	0.2105	T	C	-0.11	-10.16	4.81e-23	Promoter	PRSS46P
cg24799186	8	102776980	rs6809112	3	46781151	0.2105	A	G	-0.11	-10.13	6.02e-23	Intron	PRSS46P
cg24799186	8	102776980	rs6801048	3	46781237	0.2089	A	T	-0.11	-9.96	3.03e-22	Intron	PRSS46P
cg24799186	8	102776980	rs61333746	3	46781282	0.2105	A	C	-0.11	-10.41	4.32e-24	Intron	PRSS46P
cg24799186	8	102776980	rs6803880	3	46781717	0.08333	C	T	-0.1	-6.05	2.11e-09	Intron	PRSS46P
cg24799186	8	102776980	rs62246232	3	46782000	0.08225	G	A	-0.1	-5.8	9.12e-09	Intron	PRSS46P
cg24799186	8	102776980	rs6789181	3	46782034	0.08333	G	C	-0.1	-6.05	2.11e-09	Intron	PRSS46P
cg24799186	8	102776980	rs6764144	3	46782155	0.08333	A	G	-0.1	-6.05	2.11e-09	Intron	PRSS46P
cg24799186	8	102776980	rs6801979	3	46782276	0.08333	G	A	-0.1	-6.05	2.11e-09	Intron	PRSS46P
cg24799186	8	102776980	rs74587973	3	46782352	0.1277	A	C	-0.09	-6.89	1.01e-11	Intron	PRSS46P
cg24799186	8	102776980	rs60461823	3	46783126	0.08333	T	C	-0.1	-6.05	2.11e-09	Intron	PRSS46P
cg24799186	8	102776980	rs6807680	3	46783229	0.08333	C	T	-0.1	-6.05	2.11e-09	Intron	PRSS46P
cg24799186	8	102776980	rs6805152	3	46783247	0.08333	C	A	-0.1	-6.05	2.11e-09	Intron	PRSS46P
cg24799186	8	102776980	rs6810260	3	46783432	0.08333	C	T	-0.1	-6.05	2.11e-09	Intron	PRSS46P
cg24799186	8	102776980	rs60294661	3	46783556	0.08333	T	C	-0.1	-6.05	2.11e-09	Intron	PRSS46P
cg24799186	8	102776980	rs59828146	3	46783629	0.08333	G	A	-0.1	-6.05	2.11e-09	Exon	PRSS46P
cg24799186	8	102776980	rs59721087	3	46783637	0.08333	C	T	-0.1	-6.05	2.11e-09	Exon	PRSS46P
cg24799186	8	102776980	rs57661142	3	46783757	0.08333	G	T	-0.1	-6.05	2.11e-09	Exon	PRSS46P
cg24799186	8	102776980	rs58830807	3	46783959	0.08333	C	T	-0.1	-6.05	2.11e-09	Exon	PRSS46P
cg24799186	8	102776980	rs58263848	3	46784133	0.08333	C	T	-0.1	-6.05	2.11e-09	Intron	PRSS46P
cg24799186	8	102776980	rs59804016	3	46784221	0.08333	C	T	-0.1	-6.05	2.11e-09	Intron	PRSS46P
cg24799186	8	102776980	rs60223148	3	46784318	0.08333	A	G	-0.1	-6.05	2.11e-09	Intron	PRSS46P
cg24799186	8	102776980	rs59859985	3	46784329	0.08333	A	G	-0.1	-6.05	2.11e-09	Intron	PRSS46P
cg24799186	8	102776980	rs61298367	3	46784352	0.08333	G	A	-0.1	-6.05	2.11e-09	Intron	PRSS46P
cg24799186	8	102776980	rs58943210	3	46784467	0.08333	A	G	-0.1	-6.05	2.11e-09	Exon	PRSS46P
cg24799186	8	102776980	rs62246251	3	46784580	0.08333	A	G	-0.1	-6.05	2.11e-09	Intron	PRSS46P
cg24799186	8	102776980	rs6799447	3	46784902	0.2186	T	C	-0.11	-10.54	1.3e-24	Intron	PRSS46P
cg24799186	8	102776980	rs4075011	3	46785131	0.08333	A	G	-0.1	-6.05	2.11e-09	Intron	PRSS46P
cg24799186	8	102776980	rs4075012	3	46785355	0.08496	C	T	-0.1	-6.34	3.49e-10	Intron	PRSS45P
cg24799186	8	102776980	rs62246253	3	46786453	0.0855	G	A	-0.1	-6.24	6.81e-10	Intron	PRSS45P
cg24799186	8	102776980	rs6442027	3	46787310	0.1331	T	C	-0.09	-7.15	1.76e-12	Intron	PRSS45P
cg24799186	8	102776980	rs62246254	3	46788095	0.08171	A	G	-0.09	-5.58	3.08e-08	Intron	PRSS45P
cg24799186	8	102776980	rs6777190	3	46789175	0.2186	G	A	-0.11	-10.47	2.66e-24	Intron	PRSS45P
cg24799186	8	102776980	rs7614762	3	46790397	0.2186	C	T	-0.11	-10.47	2.66e-24	Promoter	PRSS45P
cg24799186	8	102776980	rs60169344	3	46792304	0.08496	G	A	-0.1	-6.13	1.31e-09	Promoter	PRSS45P
cg24799186	8	102776980	rs56084632	3	46792524	0.08442	A	C	-0.1	-6.11	1.47e-09	Promoter	PRSS45P
cg24799186	8	102776980	rs62248376	3	46793945	0.08387	A	G	-0.1	-5.88	5.7e-09	Promoter	PRSS45P
cg24799186	8	102776980	rs62248377	3	46794170	0.08387	G	C	-0.1	-5.88	5.7e-09	Promoter	PRSS45P
cg24799186	8	102776980	rs58245995	3	46794409	0.08496	G	A	-0.1	-6.13	1.31e-09	Promoter	PRSS45P
cg24799186	8	102776980	rs59588744	3	46794416	0.08279	T	C	-0.1	-5.84	7.44e-09	Promoter	PRSS45P
cg24799186	8	102776980	rs59356397	3	46794643	0.08279	A	G	-0.1	-5.84	7.44e-09	Promoter	PRSS45P
cg24799186	8	102776980	rs57268847	3	46794745	0.08496	T	A	-0.1	-6.13	1.31e-09	Promoter	PRSS45P
cg24799186	8	102776980	rs61153905	3	46795062	0.08496	T	C	-0.1	-6.13	1.31e-09	Promoter	PRSS45P
cg24799186	8	102776980	rs771705632	3	46795237	0.08496	C	T	-0.1	-6.13	1.31e-09	Promoter	PRSS45P
cg24799186	8	102776980	rs62248384	3	46795770	0.08279	T	C	-0.1	-5.84	7.44e-09	Promoter	PRSS43P
cg24799186	8	102776980	rs62248385	3	46795879	0.08387	G	A	-0.1	-5.9	4.99e-09	Promoter	PRSS43P
cg24799186	8	102776980	rs6797122	3	46796636	0.08279	T	G	-0.1	-5.84	7.44e-09	Promoter	PRSS43P
cg24799186	8	102776980	rs6773559	3	46796789	0.08333	T	C	-0.1	-5.94	3.97e-09	Promoter	PRSS43P
cg24799186	8	102776980	rs6786453	3	46797086	0.08333	G	A	-0.1	-5.94	3.97e-09	Promoter	PRSS43P
cg24799186	8	102776980	rs7637019	3	46797840	0.08333	C	T	-0.1	-5.94	3.97e-09	Promoter	PRSS43P
cg24799186	8	102776980	rs7644977	3	46798133	0.08333	A	G	-0.1	-5.94	3.97e-09	Promoter	PRSS43P
cg24799186	8	102776980	rs7647424	3	46798378	0.08333	A	G	-0.1	-5.94	3.97e-09	Promoter	PRSS43P
cg24799186	8	102776980	rs113290270	3	46798749	0.08333	C	T	-0.1	-5.94	3.97e-09	Promoter	PRSS43P
cg24799186	8	102776980	rs113052232	3	46798830	0.08333	T	C	-0.1	-5.94	3.97e-09	Promoter	PRSS43P
cg24799186	8	102776980	rs6780988	3	46799316	0.08279	A	C	-0.1	-5.84	7.44e-09	Promoter	PRSS43P
cg24799186	8	102776980	rs75675315	3	46800100	0.08333	G	A	-0.1	-5.94	3.97e-09	Promoter	PRSS43P
cg24799186	8	102776980	rs6442028	3	46802435	0.08333	T	C	-0.1	-5.94	3.97e-09	Intron	PRSS43P
cg24799186	8	102776980	rs73065582	3	46803617	0.2154	T	A	-0.11	-10.23	2.48e-23	Intron	PRSS43P
cg24799186	8	102776980	rs56932277	3	46804509	0.2143	C	G	-0.11	-10.03	1.6e-22	Intron	PRSS43P
cg24799186	8	102776980	rs60399235	3	46804824	0.2154	C	T	-0.11	-10.23	2.48e-23	Intron	PRSS43P
cg24799186	8	102776980	rs61604377	3	46808072	0.07576	G	A	-0.1	-5.67	1.94e-08	Intron	PRSS43P
cg24799186	8	102776980	rs59180898	3	46808834	0.2137	C	T	-0.11	-9.75	1.87e-21	Intron	PRSS43P
cg24799186	8	102776980	rs73065590	3	46812987	0.1282	T	G	-0.09	-6.75	2.55e-11	Intron	PRSS43P
cg24799186	8	102776980	rs73065593	3	46812988	0.1282	T	C	-0.09	-6.75	2.55e-11	Intron	PRSS43P
cg24799186	8	102776980	rs112968591	3	46815290	0.1889	A	T	-0.11	-9.67	3.87e-21	Intron	PRSS43P
cg24799186	8	102776980	rs6806137	3	46822589	0.2137	G	T	-0.11	-9.75	1.87e-21	Intron	PRSS43P
cg24799186	8	102776980	rs200844021	3	46827775	0.2137	C	T	-0.11	-9.75	1.87e-21	Intron	PRSS44P
cg24799186	8	102776980	rs6768252	3	46840803	0.2143	T	C	-0.11	-10.08	9.37e-23	Intron	PRSS44P
cg24799186	8	102776980	rs6442035	3	46846814	0.2137	C	T	-0.11	-10.06	1.16e-22	Intron	PRSS44P
cg24799186	8	102776980	rs143862937	3	46847116	0.07468	G	A	-0.1	-5.74	1.3e-08	Intron	PRSS44P
cg24799186	8	102776980	rs57754146	3	46847936	0.2137	C	T	-0.11	-10.06	1.16e-22	Intron	PRSS44P
cg24799186	8	102776980	rs73067405	3	46849586	0.21	T	A	-0.1	-9.67	3.94e-21	Intron	PRSS44P
cg24799186	8	102776980	rs4569687	3	46855354	0.2197	G	A	-0.11	-10.56	1.07e-24	Promoter	PRSS50
cg24799186	8	102776980	rs4463002	3	46855957	0.2197	T	G	-0.11	-10.56	1.07e-24	Promoter	PRSS50
cg24799186	8	102776980	rs111972305	3	46857591	0.2408	C	T	-0.11	-10.9	4.11e-26	Distal Intergenic	PRSS50
cg24799186	8	102776980	rs60581222	3	46857913	0.2392	A	G	-0.1	-10.39	5.48e-24	Distal Intergenic	PRSS50
cg24799186	8	102776980	rs57986278	3	46858523	0.2386	A	C	-0.1	-10.38	5.82e-24	Distal Intergenic	PRSS50
cg24799186	8	102776980	rs6763563	3	46859698	0.2424	C	T	-0.11	-10.74	2.02e-25	Distal Intergenic	PRSS50
cg24799186	8	102776980	rs115277546	3	46860882	0.08333	T	G	-0.09	-5.6	2.84e-08	Distal Intergenic	PRSS50
cg24799186	8	102776980	rs149894450	3	46861826	0.08225	A	G	-0.09	-5.69	1.67e-08	Distal Intergenic	PRSS50
cg24799186	8	102776980	rs113134141	3	46861939	0.1564	G	A	-0.09	-7.63	5.85e-14	Distal Intergenic	PRSS50
cg24799186	8	102776980	rs6774027	3	46862874	0.2413	G	T	-0.11	-10.54	1.34e-24	Distal Intergenic	PRSS50
cg24799186	8	102776980	rs6774350	3	46863217	0.2413	C	T	-0.11	-10.54	1.34e-24	Distal Intergenic	PRSS50
cg24799186	8	102776980	rs6807818	3	46863329	0.2424	G	C	-0.11	-10.74	2.02e-25	Distal Intergenic	PRSS50
cg24799186	8	102776980	rs1187864927	3	46863671	0.08333	C	A	-0.09	-5.6	2.84e-08	Distal Intergenic	PRSS50
cg24799186	8	102776980	rs143362335	3	46864668	0.1558	A	C	-0.09	-7.63	6.05e-14	Distal Intergenic	PRSS50
cg24799186	8	102776980	rs6778207	3	46864771	0.2424	C	A	-0.11	-10.74	2.02e-25	Distal Intergenic	PRSS42P
cg24799186	8	102776980	rs114401515	3	46865159	0.1558	C	G	-0.09	-7.63	6.05e-14	Distal Intergenic	PRSS42P
cg24799186	8	102776980	rs6781694	3	46865826	0.2424	G	A	-0.11	-10.74	2.02e-25	Distal Intergenic	PRSS42P
cg24799186	8	102776980	rs6796502	3	46866866	0.1564	A	G	-0.09	-7.63	5.85e-14	Distal Intergenic	PRSS42P
cg24799186	8	102776980	rs74536477	3	46867063	0.08225	T	G	-0.09	-5.69	1.67e-08	Distal Intergenic	PRSS42P
cg24799186	8	102776980	rs151058971	3	46867395	0.08225	T	G	-0.09	-5.69	1.67e-08	Distal Intergenic	PRSS42P
cg24799186	8	102776980	rs7624422	3	46873667	0.2419	T	C	-0.11	-10.7	2.9e-25	Promoter	PRSS42P
cg24799186	8	102776980	rs7645877	3	46873718	0.2408	C	G	-0.11	-10.5	1.92e-24	Promoter	PRSS42P
cg24799186	8	102776980	rs60544005	3	46873822	0.07792	T	C	-0.09	-5.62	2.55e-08	Promoter	PRSS42P
cg24799186	8	102776980	rs7636089	3	46873957	0.2419	G	A	-0.11	-10.7	2.9e-25	Promoter	PRSS42P
cg24799186	8	102776980	rs73065118	3	46875716	0.1797	C	T	-0.08	-6.56	9.14e-11	Promoter	PRSS42P
cg24799186	8	102776980	rs12107311	3	46879831	0.2662	C	T	-0.1	-9.76	1.75e-21	Intron	PRSS42P
cg24799186	8	102776980	rs12107667	3	46880128	0.2624	G	A	-0.09	-9.44	2.96e-20	Intron	PRSS42P
cg24799186	8	102776980	rs12106917	3	46880140	0.2662	T	C	-0.1	-9.76	1.75e-21	Intron	PRSS42P
cg24799186	8	102776980	rs28493273	3	46881147	0.2657	A	G	-0.1	-9.58	8.79e-21	Intron	PRSS42P
cg24799186	8	102776980	rs112571943	3	46881488	0.2646	C	T	-0.09	-9.42	3.61e-20	Intron	PRSS42P
cg24799186	8	102776980	rs6800199	3	46881578	0.2657	G	A	-0.1	-9.58	8.79e-21	Intron	PRSS42P
cg24799186	8	102776980	rs112591351	3	46881700	0.2619	C	A	-0.09	-9.26	1.43e-19	Intron	PRSS42P
cg24799186	8	102776980	rs28440083	3	46881986	0.2657	G	A	-0.1	-9.58	8.79e-21	Intron	PRSS42P
cg24799186	8	102776980	rs28869819	3	46882415	0.2608	A	G	-0.09	-9.26	1.35e-19	Intron	PRSS42P
cg24799186	8	102776980	rs76547561	3	46882490	0.1109	T	A	-0.08	-5.54	3.96e-08	Intron	PRSS42P
cg24799186	8	102776980	rs6791251	3	46882660	0.2657	T	C	-0.1	-9.58	8.79e-21	Intron	PRSS42P
cg24799186	8	102776980	rs4683304	3	46884552	0.2646	T	C	-0.1	-9.59	8.28e-21	Intron	PRSS42P
cg24799186	8	102776980	rs12487126	3	46884882	0.1726	T	C	-0.08	-6.35	3.41e-10	Intron	PRSS42P
cg24799186	8	102776980	rs73833645	3	46887088	0.0855	G	A	-0.09	-5.64	2.29e-08	Intron	PRSS42P
cg24799186	8	102776980	rs113268519	3	46887509	0.2662	G	A	-0.1	-9.7	2.95e-21	Intron	PRSS42P
cg24799186	8	102776980	rs56387622	3	46888198	0.1775	C	T	-0.08	-6.41	2.38e-10	Intron	PRSS42P
cg24799186	8	102776980	rs67529903	3	46888471	0.1775	G	A	-0.08	-6.41	2.38e-10	Intron	PRSS42P
cg24799186	8	102776980	rs73065135	3	46888509	0.1775	C	G	-0.08	-6.41	2.38e-10	Intron	PRSS42P
cg24799186	8	102776980	rs6786689	3	46888668	0.1769	A	G	-0.08	-6.4	2.48e-10	Intron	PRSS42P
cg24799186	8	102776980	rs6787229	3	46889187	0.1775	A	G	-0.08	-6.41	2.38e-10	Intron	PRSS42P
cg24799186	8	102776980	rs57459864	3	46891310	0.263	C	G	-0.1	-9.57	9.33e-21	Intron	MYL3
cg24799186	8	102776980	rs61351097	3	46891337	0.1732	C	G	-0.08	-6.36	3.26e-10	Intron	MYL3
cg24799186	8	102776980	rs877670	3	46891474	0.263	G	A	-0.1	-9.57	9.33e-21	Intron	MYL3
cg24799186	8	102776980	rs1077216	3	46892161	0.171	T	C	-0.08	-6.22	7.68e-10	Intron	MYL3
cg24799186	8	102776980	rs67839338	3	46893126	0.2749	G	A	-0.1	-9.87	6.48e-22	Intron	MYL3
cg24799186	8	102776980	rs66668401	3	46894675	0.1737	C	T	-0.08	-6.31	4.45e-10	Intron	MYL3
cg24799186	8	102776980	rs73065147	3	46894939	0.1737	C	T	-0.08	-6.31	4.45e-10	Intron	MYL3
cg24799186	8	102776980	rs1869868	3	46894988	0.2619	C	A	-0.1	-9.67	3.78e-21	Intron	MYL3
cg24799186	8	102776980	rs6778660	3	46895300	0.1742	G	A	-0.08	-6.35	3.48e-10	Intron	MYL3
cg24799186	8	102776980	rs1456866489	3	46895333	0.1742	C	T	-0.08	-6.35	3.48e-10	Intron	MYL3
cg24799186	8	102776980	rs6768627	3	46895376	0.1742	T	C	-0.08	-6.35	3.48e-10	Intron	MYL3
cg24799186	8	102776980	rs6768845	3	46895615	0.1726	G	C	-0.08	-6.32	4.05e-10	Intron	MYL3
cg24799186	8	102776980	rs72895203	3	46895694	0.1715	C	T	-0.08	-6.33	3.87e-10	Intron	MYL3
cg24799186	8	102776980	rs1042973	3	46899516	0.2522	T	C	-0.09	-8.59	3.82e-17	3' UTR	MYL3
cg24799186	8	102776980	rs3729704	3	46900051	0.1813	A	G	-0.08	-6.72	3.12e-11	Intron	MYL3
cg24799186	8	102776980	rs2242118	3	46900585	0.1851	C	T	-0.08	-6.43	2.05e-10	Promoter	MYL3
cg24799186	8	102776980	rs1531136	3	46901654	0.2727	T	C	-0.09	-9.1	5.56e-19	Promoter	MYL3
cg24799186	8	102776980	rs2227294	3	46902129	0.3966	G	T	-0.05	-5.67	1.88e-08	Promoter	MYL3
cg24799186	8	102776980	rs3792557	3	46903043	0.1824	T	C	-0.08	-6.52	1.14e-10	Promoter	MYL3
cg24799186	8	102776980	rs3792558	3	46903094	0.2722	T	C	-0.09	-9	1.27e-18	Promoter	MYL3
cg24799186	8	102776980	rs936175	3	46904708	0.2727	A	C	-0.09	-9.01	1.14e-18	Promoter	MYL3
cg24799186	8	102776980	rs7633581	3	46906593	0.2744	T	C	-0.09	-9.15	3.53e-19	Promoter	MYL3
cg24799186	8	102776980	rs3762795	3	46907435	0.3966	G	A	-0.05	-5.7	1.63e-08	Promoter	MYL3
cg24799186	8	102776980	rs2385860	3	46910618	0.2792	C	A	-0.09	-8.7	1.51e-17	Intron	MYL3
cg24799186	8	102776980	rs7621046	3	46913337	0.4318	G	C	-0.06	-6.95	6.68e-12	Intron	PTH1R
cg24799186	8	102776980	rs11926707	3	46925539	0.4004	T	C	-0.05	-5.91	4.89e-09	Promoter	PTH1R
cg24799186	8	102776980	rs936184	3	46938247	0.428	A	C	-0.06	-6.43	2.05e-10	Intron	PTH1R
cg24799186	8	102776980	rs10049237	3	46941626	0.4313	T	C	-0.05	-6.23	7.18e-10	Promoter	PTH1R
cg24799186	8	102776980	rs7635480	3	46968227	0.454	C	T	0.05	5.82	8.09e-09	Intron	PTH1R
cg24799186	8	102776980	rs141040281	3	47006232	0.3247	A	G	-0.06	-6.24	6.79e-10	Intron	CCDC12
cg24799186	8	102776980	rs10433549	3	47031433	0.3377	T	C	-0.06	-6.44	1.9e-10	Promoter	NBEAL2
cg24799186	8	102776980	rs749511	3	47035735	0.3377	G	T	-0.06	-6.39	2.55e-10	Promoter	NBEAL2
cg24799186	8	102776980	rs749512	3	47035900	0.3371	T	C	-0.06	-6.38	2.73e-10	Promoter	NBEAL2
cg24799186	8	102776980	rs11720139	3	47036756	0.3377	G	C	-0.06	-6.39	2.55e-10	Promoter	NBEAL2
cg24799186	8	102776980	rs2305635	3	47043622	0.3377	A	G	-0.06	-6.39	2.55e-10	Promoter	NBEAL2
cg24799186	8	102776980	rs56217494	3	47048452	0.3382	G	T	-0.06	-6.43	2.02e-10	Promoter	NBEAL2
cg24799186	8	102776980	rs2278963	3	47054869	0.3382	A	C	-0.06	-6.43	2.02e-10	Promoter	NRADDP
cg24799186	8	102776980	rs17784127	3	47061700	0.3393	C	T	-0.06	-6.42	2.21e-10	Intron	NRADDP
cg24799186	8	102776980	rs55927279	3	47063465	0.3393	T	C	-0.06	-6.42	2.21e-10	Intron	NRADDP
cg24799186	8	102776980	rs55724164	3	47064713	0.3393	C	A	-0.06	-6.42	2.21e-10	Intron	NRADDP
cg24799186	8	102776980	rs6767218	3	47066003	0.3393	T	C	-0.06	-6.42	2.21e-10	Intron	NRADDP
cg24799186	8	102776980	rs62246398	3	47066203	0.3393	C	A	-0.06	-6.42	2.21e-10	Intron	NRADDP
cg24799186	8	102776980	rs56249396	3	47067396	0.3393	G	A	-0.06	-6.42	2.21e-10	Intron	NRADDP
cg24799186	8	102776980	rs60120622	3	47067837	0.3393	C	T	-0.06	-6.42	2.21e-10	Intron	NRADDP
cg24799186	8	102776980	rs140104856	3	47068989	0.3387	T	C	-0.06	-6.51	1.25e-10	Intron	NRADDP
cg24799186	8	102776980	rs146008124	3	47069054	0.3393	C	T	-0.06	-6.42	2.21e-10	Intron	NRADDP
cg24799186	8	102776980	rs11917361	3	47070497	0.3387	A	C	-0.06	-6.4	2.53e-10	Exon	NRADDP
cg24799186	8	102776980	rs11715121	3	47072621	0.3393	A	T	-0.06	-6.41	2.25e-10	Intron	SETD2
cg24799186	8	102776980	rs11713693	3	47074906	0.3393	C	T	-0.06	-6.43	2.1e-10	Intron	SETD2
cg24799186	8	102776980	rs11709660	3	47074927	0.3398	A	G	-0.06	-6.44	1.96e-10	Intron	SETD2
cg24799186	8	102776980	rs6768722	3	47079112	0.3398	G	A	-0.06	-6.44	1.96e-10	Intron	SETD2
cg24799186	8	102776980	rs9875235	3	47083621	0.3415	G	A	-0.06	-6.3	4.61e-10	Intron	SETD2
cg24799186	8	102776980	rs12715421	3	47084859	0.3398	A	G	-0.06	-6.44	1.96e-10	Intron	SETD2
cg24799186	8	102776980	rs7610620	3	47085690	0.3398	A	G	-0.06	-6.44	1.96e-10	Promoter	SETD2
cg24799186	8	102776980	rs9858443	3	47086048	0.3398	G	A	-0.06	-6.44	1.96e-10	Promoter	SETD2
cg24799186	8	102776980	rs4683322	3	47093189	0.3404	T	C	-0.06	-6.41	2.36e-10	Intron	SETD2
cg24799186	8	102776980	rs9854790	3	47101306	0.3485	T	G	-0.06	-6.23	7.27e-10	Intron	SETD2
cg24799186	8	102776980	rs9845728	3	47103376	0.3485	C	T	-0.06	-6.23	7.27e-10	Intron	SETD2
cg24799186	8	102776980	rs9844122	3	47108330	0.3479	C	T	-0.06	-6.17	1.05e-09	Promoter	SETD2
cg24799186	8	102776980	rs6777145	3	47110228	0.3479	T	G	-0.06	-6.17	1.05e-09	Promoter	SETD2
cg24799186	8	102776980	rs6442055	3	47110722	0.3479	A	G	-0.06	-6.17	1.05e-09	Promoter	SETD2
cg24799186	8	102776980	rs7633435	3	47114211	0.3479	A	G	-0.06	-6.17	1.05e-09	Intron	SETD2
cg24799186	8	102776980	rs7433300	3	47120640	0.3474	G	A	-0.06	-6.15	1.12e-09	Promoter	SETD2
cg24799186	8	102776980	rs6414435	3	47121140	0.3479	A	G	-0.06	-6.17	1.05e-09	Promoter	SETD2
cg24799186	8	102776980	rs12631730	3	47129903	0.3366	C	T	-0.06	-5.89	5.41e-09	Promoter	SETD2
cg24799186	8	102776980	rs6414436	3	47133172	0.3485	C	G	-0.06	-6.23	7.27e-10	Intron	SETD2
cg24799186	8	102776980	rs7623888	3	47134884	0.3485	T	C	-0.06	-6.23	7.27e-10	Intron	SETD2
cg24799186	8	102776980	rs4018905	3	47138170	0.3485	A	G	-0.06	-6.23	7.27e-10	Promoter	SETD2
cg24799186	8	102776980	rs9311403	3	47138878	0.3485	T	C	-0.06	-6.23	7.27e-10	Promoter	SETD2
cg24799186	8	102776980	rs11923706	3	47161214	0.3452	T	C	-0.06	-6.44	1.89e-10	Promoter	SETD2
cg24799186	8	102776980	rs6767907	3	47162661	0.3485	A	G	-0.06	-6.23	7.27e-10	Promoter	SETD2
cg24799186	8	102776980	rs6791062	3	47174343	0.3485	T	A	-0.06	-6.23	7.27e-10	Intron	SETD2
cg24799186	8	102776980	rs12493425	3	47176946	0.3485	T	G	-0.06	-6.23	7.27e-10	Intron	SETD2
cg24799186	8	102776980	rs9837343	3	47177388	0.3485	G	A	-0.06	-6.23	7.27e-10	Intron	SETD2
cg24799186	8	102776980	rs9812878	3	47182787	0.3479	T	C	-0.06	-6.21	7.79e-10	Intron	SETD2
cg24799186	8	102776980	rs11719738	3	47186085	0.3479	T	A	-0.06	-6.25	6.09e-10	Intron	SETD2
cg24799186	8	102776980	rs6442059	3	47187075	0.3479	C	G	-0.06	-6.25	6.09e-10	Intron	SETD2
cg24799186	8	102776980	rs6442060	3	47192764	0.336	A	T	-0.06	-5.92	4.56e-09	Intron	SETD2
cg24799186	8	102776980	rs9818382	3	47193034	0.3479	C	T	-0.06	-6.25	6.09e-10	Intron	SETD2
cg24799186	8	102776980	rs9843075	3	47195630	0.3377	A	G	-0.06	-5.95	3.82e-09	Intron	SETD2
cg24799186	8	102776980	rs6766230	3	47196209	0.3479	C	A	-0.06	-6.25	6.09e-10	Intron	SETD2
cg24799186	8	102776980	rs9821119	3	47198437	0.3479	C	G	-0.06	-6.25	6.09e-10	Intron	SETD2
cg24799186	8	102776980	rs6442061	3	47203783	0.3479	G	T	-0.06	-6.25	6.09e-10	Promoter	SETD2
cg24799186	8	102776980	rs1811652	3	47208698	0.3479	G	C	-0.06	-6.25	6.09e-10	Promoter	KIF9-AS1
cg24799186	8	102776980	rs148710154	3	47208986	0.3479	C	T	-0.06	-6.25	6.09e-10	Promoter	KIF9-AS1
cg24799186	8	102776980	rs62246451	3	47211632	0.3479	T	C	-0.06	-6.25	6.09e-10	Intron	KIF9-AS1
cg24799186	8	102776980	rs59299766	3	47213724	0.336	A	G	-0.06	-5.92	4.56e-09	Intron	KIF9-AS1
cg24799186	8	102776980	rs7620997	3	47214122	0.3469	T	C	-0.06	-6.15	1.15e-09	Intron	KIF9-AS1
cg24799186	8	102776980	rs11714373	3	47214817	0.3474	A	G	-0.06	-6.16	1.07e-09	Intron	KIF9-AS1
cg24799186	8	102776980	rs56013261	3	47224014	0.3474	T	C	-0.06	-6.16	1.07e-09	Intron	KIF9-AS1
cg24799186	8	102776980	rs58956475	3	47224615	0.3474	C	G	-0.06	-6.16	1.07e-09	Intron	KIF9-AS1
cg24799186	8	102776980	rs140216924	3	47227516	0.3366	G	C	-0.06	-5.86	6.27e-09	Intron	KIF9-AS1
cg24799186	8	102776980	rs62246455	3	47233621	0.3474	A	T	-0.06	-6.16	1.07e-09	Intron	KIF9-AS1
cg24799186	8	102776980	rs6781941	3	47234158	0.3479	A	G	-0.06	-6.11	1.49e-09	Intron	KIF9-AS1
cg24799186	8	102776980	rs6773521	3	47234419	0.3479	G	A	-0.06	-6.11	1.49e-09	Intron	KIF9-AS1
cg24799186	8	102776980	rs940881524	3	47238372	0.3366	G	T	-0.06	-5.86	6.27e-09	Intron	KIF9-AS1
cg24799186	8	102776980	rs57756484	3	47239333	0.3479	G	A	-0.06	-6.11	1.49e-09	Intron	KIF9-AS1
cg24799186	8	102776980	rs1466740	3	47245883	0.3474	T	C	-0.06	-6.16	1.07e-09	Intron	KIF9-AS1
cg24799186	8	102776980	rs1466741	3	47247214	0.3474	T	C	-0.06	-6.16	1.07e-09	Intron	KIF9-AS1
cg24799186	8	102776980	rs11920354	3	47262246	0.3474	A	C	-0.06	-6.16	1.07e-09	Intron	SNORD13J
cg24799186	8	102776980	rs7632501	3	47268306	0.3479	C	T	-0.06	-6.12	1.39e-09	Intron	SNORD13J
cg24799186	8	102776980	rs62248905	3	47274082	0.3474	G	A	-0.06	-6.16	1.07e-09	Intron	SNORD13J
cg24799186	8	102776980	rs56250009	3	47279497	0.3479	C	G	-0.06	-6.11	1.49e-09	Intron	SNORD13J
cg24799186	8	102776980	rs2088135	3	47280018	0.3479	C	T	-0.06	-6.11	1.49e-09	Exon	SNORD13J
cg24799186	8	102776980	rs73069104	3	47280733	0.3469	C	T	-0.06	-6.15	1.15e-09	Intron	SNORD13J
cg24799186	8	102776980	rs61386020	3	47285522	0.336	T	C	-0.06	-5.92	4.56e-09	Exon	SNORD13J
cg24799186	8	102776980	rs11921117	3	47294000	0.3544	C	T	-0.06	-6.43	2.09e-10	Promoter	SNORD13J
cg24799186	8	102776980	rs6768221	3	47296899	0.3474	G	C	-0.06	-6.16	1.07e-09	Intron	SNORD13J
cg24799186	8	102776980	rs539590773	3	47297835	0.3474	C	A	-0.06	-6.16	1.07e-09	Intron	SNORD13J
cg24799186	8	102776980	rs79492808	3	47302200	0.336	A	G	-0.06	-5.92	4.56e-09	Intron	KIF9
cg24799186	8	102776980	rs11130126	3	47306894	0.3485	G	A	-0.06	-6.22	7.76e-10	Promoter	KIF9
cg24799186	8	102776980	rs11920853	3	47308183	0.3485	A	G	-0.06	-6.22	7.76e-10	Promoter	KIF9
cg24799186	8	102776980	rs11915074	3	47309757	0.3485	T	A	-0.06	-6.22	7.76e-10	Promoter	KIF9
cg24799186	8	102776980	rs61306046	3	47311153	0.3485	G	T	-0.06	-6.22	7.76e-10	Intron	KIF9
cg24799186	8	102776980	rs58472056	3	47311154	0.3485	C	T	-0.06	-6.22	7.76e-10	Intron	KIF9
cg24799186	8	102776980	rs10490798	3	47328744	0.3344	T	C	-0.06	-5.86	6.46e-09	Exon	KIF9
cg24799186	8	102776980	rs11720439	3	47347003	0.3452	G	T	-0.06	-6.27	5.61e-10	Intron	KIF9
cg24799186	8	102776980	rs11710121	3	47351501	0.3452	G	T	-0.06	-6.27	5.61e-10	Intron	KIF9
cg24799186	8	102776980	rs17410853	3	47363971	0.3452	T	G	-0.06	-6.27	5.61e-10	Intron	KIF9
cg24799186	8	102776980	rs2240796	3	47380499	0.3312	G	C	-0.06	-5.85	6.7e-09	Intron	PTPN23
cg17124293	10	44908533	rs564325545	4	37496354	0.006494	G	A	-0.48	-5.52	4.36e-08	Intron	LOC124900691
cg16855355	4	184347973	rs181401980	4	118589501	0.01353	G	C	0.17	5.67	1.88e-08	Intron	LINC01378
cg16855355	4	184347973	rs555977746	4	118603459	0.01353	G	C	0.17	5.67	1.88e-08	Intron	LINC01378
cg27410726	6	166487293	rs1044059	6	167369897	0.3696	C	A	0.08	6.2	8.41e-10	Promoter	RNASET2
cg27410726	6	166487293	rs34203453	6	167370211	0.4594	A	C	0.07	5.58	3.11e-08	Promoter	RNASET2
cg27410726	6	166487293	rs2757039	6	167370353	0.4605	G	T	0.07	5.63	2.37e-08	Promoter	RNASET2
cg27410726	6	166487293	rs2757041	6	167370532	0.4545	C	G	0.07	5.6	2.81e-08	Promoter	RNASET2
cg27410726	6	166487293	rs2149083	6	167370971	0.3696	G	C	0.08	6.17	1.01e-09	Promoter	RNASET2
cg27410726	6	166487293	rs2149084	6	167370988	0.369	G	C	0.08	6.09	1.61e-09	Promoter	RNASET2
cg27410726	6	166487293	rs2769346	6	167370999	0.3696	A	G	0.08	6.17	1.01e-09	Promoter	RNASET2
cg27410726	6	166487293	rs2149085	6	167371110	0.3696	T	C	0.08	6.17	1.01e-09	Promoter	RNASET2
cg27410726	6	166487293	rs2769347	6	167371737	0.369	T	A	0.08	6.28	5.14e-10	Promoter	RNASET2
cg27410726	6	166487293	rs2757044	6	167371846	0.368	C	G	0.08	6.36	3.22e-10	Promoter	RNASET2
cg27410726	6	166487293	rs2769348	6	167372186	0.369	A	G	0.08	6.28	5.14e-10	Promoter	RNASET2
cg27410726	6	166487293	rs2149090	6	167372764	0.369	T	C	0.08	6.28	5.14e-10	Promoter	RNASET2
cg27410726	6	166487293	rs2149091	6	167372786	0.369	C	T	0.08	6.28	5.14e-10	Promoter	RNASET2
cg27410726	6	166487293	rs2149092	6	167372978	0.369	C	T	0.08	6.28	5.14e-10	Promoter	RNASET2
cg27410726	6	166487293	rs1819333	6	167373547	0.369	T	G	0.08	6.28	5.14e-10	Promoter	RNASET2
cg27410726	6	166487293	rs2013815	6	167373812	0.369	T	A	0.08	6.28	5.14e-10	Distal Intergenic	RNASET2
cg27410726	6	166487293	rs2769349	6	167374119	0.369	G	A	0.08	6.28	5.14e-10	Distal Intergenic	RNASET2
cg27410726	6	166487293	rs4710147	6	167374239	0.369	G	A	0.08	6.28	5.14e-10	Distal Intergenic	RNASET2
cg27410726	6	166487293	rs2757046	6	167374353	0.369	C	T	0.08	6.28	5.14e-10	Distal Intergenic	RNASET2
cg27410726	6	166487293	rs2757047	6	167374489	0.369	C	T	0.08	6.28	5.14e-10	Distal Intergenic	RNASET2
cg27410726	6	166487293	rs1187530	6	167376812	0.369	C	T	0.08	6.28	5.14e-10	Distal Intergenic	RNASET2
cg27410726	6	166487293	rs2757050	6	167377165	0.369	G	T	0.08	6.28	5.14e-10	Distal Intergenic	RNASET2
cg27410726	6	166487293	rs1590257	6	167377782	0.369	G	T	0.08	6.28	5.14e-10	Distal Intergenic	RNASET2
cg27410726	6	166487293	rs2769351	6	167378568	0.3712	A	G	0.08	6.33	3.93e-10	Distal Intergenic	RNASET2
cg27410726	6	166487293	rs6939196	6	167378988	0.369	C	T	0.08	6.28	5.14e-10	Distal Intergenic	RNASET2
cg27410726	6	166487293	rs12055488	6	167379570	0.46	A	G	0.07	5.72	1.42e-08	Distal Intergenic	RNASET2
cg27410726	6	166487293	rs2769354	6	167379771	0.369	G	T	0.08	6.28	5.14e-10	Distal Intergenic	RNASET2
cg27410726	6	166487293	rs2757052	6	167380174	0.369	T	C	0.08	6.28	5.14e-10	Distal Intergenic	RNASET2
cg27410726	6	166487293	rs2757053	6	167380338	0.46	A	C	0.07	5.72	1.42e-08	Distal Intergenic	RNASET2
cg27410726	6	166487293	rs2769355	6	167380493	0.369	G	A	0.08	6.28	5.14e-10	Distal Intergenic	RNASET2
cg27410726	6	166487293	rs2757054	6	167380501	0.369	A	G	0.08	6.28	5.14e-10	Distal Intergenic	RNASET2
cg27410726	6	166487293	rs2015864	6	167381476	0.369	T	C	0.08	6.28	5.14e-10	Distal Intergenic	RNASET2
cg27410726	6	166487293	rs1211447	6	167381979	0.369	T	C	0.08	6.28	5.14e-10	Distal Intergenic	RNASET2
cg27410726	6	166487293	rs1187532	6	167382020	0.369	A	G	0.08	6.28	5.14e-10	Distal Intergenic	RNASET2
cg27410726	6	166487293	rs3963512	6	167382274	0.46	G	A	0.07	5.72	1.42e-08	Distal Intergenic	RNASET2
cg27410726	6	166487293	rs434093	6	167382449	0.369	C	T	0.08	6.28	5.14e-10	Distal Intergenic	RNASET2
cg27410726	6	166487293	rs448060	6	167382622	0.369	G	A	0.08	6.28	5.14e-10	Distal Intergenic	RNASET2
cg27410726	6	166487293	rs9355610	6	167383075	0.46	G	A	0.07	5.72	1.42e-08	Distal Intergenic	RNASET2
cg27410726	6	166487293	rs364283	6	167383750	0.369	T	C	0.08	6.28	5.14e-10	Intron	RNASET2
cg27410726	6	166487293	rs429083	6	167383972	0.369	C	T	0.08	6.28	5.14e-10	Intron	RNASET2
cg27410726	6	166487293	rs365189	6	167384545	0.369	A	G	0.08	6.28	5.14e-10	Intron	RNASET2
cg27410726	6	166487293	rs376551	6	167384923	0.369	A	G	0.08	6.28	5.14e-10	Intron	RNASET2
cg27410726	6	166487293	rs386548	6	167385533	0.369	A	T	0.08	6.28	5.14e-10	Intron	RNASET2
cg27410726	6	166487293	rs1130033	6	167385623	0.46	T	C	0.07	5.72	1.42e-08	Intron	RNASET2
cg27410726	6	166487293	rs402749	6	167386104	0.369	T	C	0.08	6.28	5.14e-10	Intron	RNASET2
cg27410726	6	166487293	rs4710149	6	167386346	0.46	T	C	0.07	5.72	1.42e-08	Intron	RNASET2
cg27410726	6	166487293	rs400063	6	167386592	0.369	T	C	0.08	6.28	5.14e-10	Intron	RNASET2
cg27410726	6	166487293	rs385863	6	167386615	0.369	G	C	0.08	6.28	5.14e-10	Intron	RNASET2
cg27410726	6	166487293	rs397713	6	167386714	0.369	A	G	0.08	6.28	5.14e-10	Intron	RNASET2
cg27410726	6	166487293	rs7750593	6	167387359	0.46	C	G	0.07	5.72	1.42e-08	Intron	RNASET2
cg27410726	6	166487293	rs453184	6	167387404	0.369	C	A	0.08	6.28	5.14e-10	Intron	RNASET2
cg27410726	6	166487293	rs436707	6	167388843	0.3696	C	T	0.08	6.33	3.8e-10	Intron	RNASET2
cg27410726	6	166487293	rs1794700	6	167389103	0.3696	T	C	0.08	6.33	3.8e-10	Intron	RNASET2
cg27410726	6	166487293	rs442298	6	167389452	0.3696	C	G	0.08	6.33	3.8e-10	Intron	RNASET2
cg27410726	6	166487293	rs377753	6	167389496	0.3696	T	A	0.08	6.33	3.8e-10	Intron	RNASET2
cg27410726	6	166487293	rs430477	6	167389851	0.3696	C	T	0.08	6.33	3.8e-10	Intron	RNASET2
cg27410726	6	166487293	rs443570	6	167389925	0.3696	A	G	0.08	6.33	3.8e-10	Intron	RNASET2
cg27410726	6	166487293	rs376574	6	167389956	0.3696	T	A	0.08	6.33	3.8e-10	Intron	RNASET2
cg27410726	6	166487293	rs444210	6	167390242	0.4605	G	A	0.07	5.73	1.38e-08	Intron	RNASET2
cg27410726	6	166487293	rs439553	6	167391212	0.3696	G	A	0.08	6.33	3.8e-10	Intron	MIR3939
cg27410726	6	166487293	rs439237	6	167391392	0.3696	G	A	0.08	6.33	3.8e-10	Intron	MIR3939
cg27410726	6	166487293	rs9457247	6	167392174	0.3696	T	C	0.08	6.33	3.8e-10	Intron	MIR3939
cg27410726	6	166487293	rs9459827	6	167392204	0.3696	T	A	0.08	6.33	3.8e-10	Intron	MIR3939
cg27410726	6	166487293	rs1794699	6	167393395	0.3696	C	G	0.08	6.33	3.8e-10	Intron	MIR3939
cg27410726	6	166487293	rs1743439	6	167393407	0.3696	T	C	0.08	6.33	3.8e-10	Intron	MIR3939
cg27410726	6	166487293	rs13192426	6	167393848	0.369	G	A	0.08	6.31	4.21e-10	Intron	MIR3939
cg27410726	6	166487293	rs5020533	6	167394177	0.3685	C	T	0.08	6.22	7.56e-10	Intron	MIR3939
cg27410726	6	166487293	rs1620933	6	167394243	0.3696	G	A	0.08	6.33	3.8e-10	Intron	MIR3939
cg27410726	6	166487293	rs4710154	6	167394634	0.4605	A	T	0.07	5.77	1.07e-08	Intron	MIR3939
cg27410726	6	166487293	rs405553	6	167395058	0.3696	G	A	0.08	6.33	3.8e-10	Intron	MIR3939
cg27410726	6	166487293	rs415987	6	167395375	0.3696	A	G	0.08	6.33	3.8e-10	Intron	MIR3939
cg27410726	6	166487293	rs1794697	6	167395410	0.3696	T	C	0.08	6.33	3.8e-10	Intron	MIR3939
cg27410726	6	166487293	rs414437	6	167396119	0.3696	G	A	0.08	6.33	3.8e-10	Intron	MIR3939
cg27410726	6	166487293	rs421214	6	167396629	0.3696	G	A	0.08	6.33	3.8e-10	Intron	MIR3939
cg27410726	6	166487293	rs422094	6	167397033	0.3696	G	C	0.08	6.33	3.8e-10	Intron	MIR3939
cg27410726	6	166487293	rs393558	6	167397750	0.3696	C	A	0.08	6.33	3.8e-10	Intron	MIR3939
cg27410726	6	166487293	rs436625	6	167398345	0.3696	A	C	0.08	6.33	3.8e-10	Intron	MIR3939
cg27410726	6	166487293	rs393727	6	167398632	0.3696	A	T	0.08	6.33	3.8e-10	Intron	MIR3939
cg27410726	6	166487293	rs408040	6	167398903	0.3696	T	A	0.08	6.33	3.8e-10	Intron	MIR3939
cg27410726	6	166487293	rs408087	6	167398952	0.3696	T	C	0.08	6.33	3.8e-10	Intron	MIR3939
cg27410726	6	166487293	rs408918	6	167399282	0.3696	T	G	0.08	6.33	3.8e-10	Intron	MIR3939
cg27410726	6	166487293	rs9366078	6	167399512	0.4605	A	G	0.07	5.77	1.07e-08	Intron	MIR3939
cg27410726	6	166487293	rs9356551	6	167400345	0.4605	T	C	0.07	5.77	1.07e-08	Intron	MIR3939
cg27410726	6	166487293	rs413232	6	167400972	0.3696	A	G	0.08	6.33	3.8e-10	Intron	MIR3939
cg27410726	6	166487293	rs1951459	6	167402536	0.4605	G	A	0.07	5.77	1.07e-08	Intron	MIR3939
cg27410726	6	166487293	rs86755	6	167403108	0.3696	C	T	0.08	6.33	3.8e-10	Intron	MIR3939
cg27410726	6	166487293	rs382009	6	167403121	0.3696	C	G	0.08	6.33	3.8e-10	Intron	MIR3939
cg27410726	6	166487293	rs428805	6	167403132	0.3696	A	C	0.08	6.33	3.8e-10	Intron	MIR3939
cg27410726	6	166487293	rs2345571	6	167403400	0.3696	G	T	0.08	6.33	3.8e-10	Intron	MIR3939
cg27410726	6	166487293	rs1811123	6	167403443	0.3696	C	T	0.08	6.33	3.8e-10	Intron	MIR3939
cg27410726	6	166487293	rs2345573	6	167403480	0.3696	G	C	0.08	6.33	3.8e-10	Intron	MIR3939
cg27410726	6	166487293	rs4997107	6	167403485	0.3696	T	C	0.08	6.33	3.8e-10	Intron	MIR3939
cg27410726	6	166487293	rs67961855	6	167403538	0.3696	C	T	0.08	6.33	3.8e-10	Intron	MIR3939
cg27410726	6	166487293	rs1811121	6	167403539	0.3696	C	T	0.08	6.33	3.8e-10	Intron	MIR3939
cg27410726	6	166487293	rs933243	6	167403873	0.4605	C	A	0.07	5.77	1.07e-08	Intron	MIR3939
cg27410726	6	166487293	rs385460	6	167403888	0.3696	T	A	0.08	6.33	3.8e-10	Intron	MIR3939
cg27410726	6	166487293	rs385113	6	167403971	0.3696	G	A	0.08	6.33	3.8e-10	Intron	MIR3939
cg27410726	6	166487293	rs932644	6	167404187	0.3696	C	A	0.08	6.33	3.8e-10	Intron	MIR3939
cg27410726	6	166487293	rs10946198	6	167404432	0.3696	T	C	0.08	6.33	3.8e-10	Intron	MIR3939
cg27410726	6	166487293	rs10946199	6	167404492	0.3696	A	G	0.08	6.33	3.8e-10	Intron	MIR3939
cg27410726	6	166487293	rs1743440	6	167404606	0.3696	A	G	0.08	6.33	3.8e-10	Intron	MIR3939
cg27410726	6	166487293	rs1743441	6	167404689	0.3696	G	A	0.08	6.33	3.8e-10	Intron	MIR3939
cg27410726	6	166487293	rs1794694	6	167404751	0.3696	C	T	0.08	6.33	3.8e-10	Intron	MIR3939
cg27410726	6	166487293	rs430293	6	167404958	0.3696	G	A	0.08	6.33	3.8e-10	Intron	MIR3939
cg27410726	6	166487293	rs430097	6	167405073	0.3696	G	A	0.08	6.33	3.8e-10	Intron	MIR3939
cg27410726	6	166487293	rs9347170	6	167405187	0.4605	C	T	0.07	5.77	1.07e-08	Intron	MIR3939
cg27410726	6	166487293	rs409356	6	167405226	0.3696	A	T	0.08	6.33	3.8e-10	Intron	MIR3939
cg27410726	6	166487293	rs447042	6	167405435	0.3696	T	C	0.08	6.33	3.8e-10	Intron	MIR3939
cg27410726	6	166487293	rs402191	6	167405553	0.3696	C	T	0.08	6.33	3.8e-10	Intron	MIR3939
cg27410726	6	166487293	rs1794693	6	167405670	0.3696	C	T	0.08	6.33	3.8e-10	Intron	MIR3939
cg27410726	6	166487293	rs67178997	6	167405887	0.3696	A	T	0.08	6.33	3.8e-10	Intron	MIR3939
cg27410726	6	166487293	rs401260	6	167405888	0.3696	C	T	0.08	6.33	3.8e-10	Intron	MIR3939
cg27410726	6	166487293	rs422694	6	167406074	0.3696	T	G	0.08	6.33	3.8e-10	Intron	MIR3939
cg27410726	6	166487293	rs422780	6	167406209	0.3696	G	A	0.08	6.33	3.8e-10	Intron	MIR3939
cg27410726	6	166487293	rs400176	6	167406238	0.3696	C	T	0.08	6.33	3.8e-10	Intron	MIR3939
cg27410726	6	166487293	rs422562	6	167406318	0.3696	G	A	0.08	6.33	3.8e-10	Intron	MIR3939
cg27410726	6	166487293	rs416131	6	167406544	0.3696	T	G	0.08	6.33	3.8e-10	Intron	MIR3939
cg27410726	6	166487293	rs415890	6	167406633	0.3696	C	G	0.08	6.33	3.8e-10	Intron	MIR3939
cg27410726	6	166487293	rs415842	6	167406681	0.3696	A	G	0.08	6.33	3.8e-10	Intron	MIR3939
cg27410726	6	166487293	rs389956	6	167407254	0.3696	G	T	0.08	6.33	3.8e-10	Intron	MIR3939
cg27410726	6	166487293	rs389946	6	167407268	0.3696	C	T	0.08	6.33	3.8e-10	Intron	MIR3939
cg27410726	6	166487293	rs407515	6	167407544	0.3696	C	G	0.08	6.33	3.8e-10	Intron	MIR3939
cg27410726	6	166487293	rs406095	6	167409087	0.3696	T	C	0.08	6.33	3.8e-10	Promoter	MIR3939
cg27410726	6	166487293	rs4710161	6	167409374	0.3696	C	T	0.08	6.33	3.8e-10	Promoter	MIR3939
cg27410726	6	166487293	rs388406	6	167409562	0.3696	G	A	0.08	6.33	3.8e-10	Promoter	MIR3939
cg27410726	6	166487293	rs377232	6	167409638	0.3696	A	C	0.08	6.33	3.8e-10	Promoter	MIR3939
cg27410726	6	166487293	rs433191	6	167409662	0.3696	A	T	0.08	6.33	3.8e-10	Promoter	MIR3939
cg27410726	6	166487293	rs387733	6	167409771	0.3696	G	A	0.08	6.33	3.8e-10	Promoter	MIR3939
cg27410726	6	166487293	rs430145	6	167410369	0.3696	T	C	0.08	6.33	3.8e-10	Promoter	MIR3939
cg27410726	6	166487293	rs425039	6	167410527	0.3696	T	C	0.08	6.33	3.8e-10	Promoter	MIR3939
cg27410726	6	166487293	rs376097	6	167410878	0.3696	G	A	0.08	6.33	3.8e-10	Promoter	MIR3939
cg27410726	6	166487293	rs424185	6	167410907	0.3696	T	C	0.08	6.33	3.8e-10	Promoter	MIR3939
cg27410726	6	166487293	rs400837	6	167411008	0.3696	C	T	0.08	6.33	3.8e-10	Promoter	MIR3939
cg27410726	6	166487293	rs239933	6	167413230	0.4578	G	A	0.07	5.72	1.46e-08	Promoter	CEP43
cg27410726	6	166487293	rs6456143	6	167415440	0.4594	A	C	0.07	5.8	8.98e-09	Promoter	CEP43
cg27410726	6	166487293	rs9459835	6	167417551	0.4594	T	G	0.07	5.8	8.98e-09	Promoter	CEP43
cg27410726	6	166487293	rs9459842	6	167432036	0.46	G	A	0.07	5.87	5.96e-09	Promoter	CEP43
cg27410726	6	166487293	rs7749278	6	167435325	0.46	C	T	0.07	5.87	5.96e-09	Promoter	CEP43
cg27410726	6	166487293	rs2282861	6	167440128	0.4605	T	C	0.07	5.86	6.56e-09	Exon	CEP43
cg27410726	6	166487293	rs2282860	6	167440244	0.4605	C	T	0.07	5.86	6.56e-09	Exon	CEP43
cg27410726	6	166487293	rs2181059	6	167441624	0.461	C	T	0.07	5.87	6e-09	Exon	CEP43
cg27410726	6	166487293	rs2237277	6	167442107	0.4605	A	G	0.07	5.86	6.56e-09	Exon	CEP43
cg27410726	6	166487293	rs9457258	6	167444254	0.4605	C	T	0.07	5.86	6.56e-09	Promoter	CEP43
cg27410726	6	166487293	rs10946205	6	167451311	0.4605	G	A	0.07	5.79	9.67e-09	Intron	CEP43
cg27410726	6	166487293	rs9459853	6	167465774	0.4594	A	C	0.07	5.84	7.07e-09	3' UTR	CEP43
cg27410726	6	166487293	rs6936261	6	167469676	0.4573	C	A	0.07	5.9	5.24e-09	Intron	CEP43
cg27410726	6	166487293	rs13210649	6	167473193	0.4573	G	T	0.07	5.9	5.24e-09	Intron	CEP43
cg27410726	6	166487293	rs12213801	6	167474084	0.4573	A	T	0.07	5.9	5.24e-09	Intron	CEP43
cg27410726	6	166487293	rs9457265	6	167480809	0.4573	C	T	0.07	5.9	5.24e-09	Intron	CEP43
cg27410726	6	166487293	rs2285148	6	167490999	0.4627	T	G	0.07	5.65	2.11e-08	Intron	CCR6
cg27410726	6	166487293	rs4710176	6	167491639	0.454	C	T	0.07	5.63	2.39e-08	Intron	CCR6
cg27410726	6	166487293	rs6921588	6	167494397	0.454	A	C	0.07	5.63	2.39e-08	Intron	CCR6
cg27410726	6	166487293	rs13213249	6	167495769	0.4518	A	G	0.07	5.52	4.4e-08	Intron	CCR6
cg27410726	6	166487293	rs13199692	6	167496017	0.4513	G	A	0.07	5.66	2e-08	Intron	CCR6
cg27410726	6	166487293	rs4710177	6	167497970	0.454	A	T	0.07	5.63	2.39e-08	Intron	CCR6
cg27410726	6	166487293	rs12181455	6	167498960	0.454	T	C	0.07	5.63	2.39e-08	Intron	CCR6
cg27410726	6	166487293	rs9459871	6	167499092	0.454	A	G	0.07	5.63	2.39e-08	Intron	CCR6
cg27410726	6	166487293	rs204295	6	167500562	0.4545	C	T	0.07	5.64	2.23e-08	Intron	CCR6
cg27410726	6	166487293	rs6941355	6	167506238	0.46	G	A	0.07	5.59	2.96e-08	Intron	CCR6
cg04816311	7	1027014	rs75180717	7	997617	0.1931	T	C	0.08	5.62	2.58e-08	Promoter	ADAP1
cg04816311	7	1027014	rs79397626	7	997854	0.1942	T	C	0.08	5.62	2.56e-08	Promoter	ADAP1
cg04816311	7	1027014	rs75494621	7	999144	0.1926	T	C	0.08	5.53	4.24e-08	Intron	ADAP1
cg04816311	7	1027014	rs78306433	7	999707	0.1931	T	C	0.08	5.62	2.58e-08	Intron	ADAP1
cg04816311	7	1027014	rs73256056	7	1000554	0.1931	C	A	0.08	5.62	2.58e-08	Intron	ADAP1
cg04816311	7	1027014	rs61184965	7	1001224	0.1931	C	T	0.08	5.62	2.58e-08	Intron	ADAP1
cg04816311	7	1027014	rs74703348	7	1001428	0.1931	G	A	0.08	5.62	2.58e-08	Intron	ADAP1
cg04816311	7	1027014	rs78534929	7	1002024	0.1926	G	T	0.08	5.64	2.33e-08	Intron	ADAP1
cg04816311	7	1027014	rs75273590	7	1002430	0.1921	C	T	0.08	5.56	3.61e-08	Intron	ADAP1
cg04816311	7	1027014	rs117685914	7	1002727	0.1921	T	A	0.08	5.56	3.61e-08	Intron	ADAP1
cg04816311	7	1027014	rs77581316	7	1003048	0.1915	T	C	0.08	5.66	2.03e-08	Intron	ADAP1
cg04816311	7	1027014	rs75507785	7	1003568	0.1888	T	G	0.08	5.58	3.09e-08	Intron	ADAP1
cg04816311	7	1027014	rs6949194	7	1004211	0.2835	G	C	0.09	7.31	5.88e-13	Intron	ADAP1
cg04816311	7	1027014	rs77672213	7	1006469	0.1904	G	A	0.08	5.83	7.87e-09	3' UTR	COX19
cg04816311	7	1027014	rs4723023	7	1006856	0.2829	C	G	0.09	7.26	8.27e-13	3' UTR	COX19
cg04816311	7	1027014	rs3735676	7	1007537	0.191	C	G	0.08	5.88	5.88e-09	3' UTR	COX19
cg04816311	7	1027014	rs2293521	7	1008966	0.191	T	C	0.08	5.88	5.88e-09	3' UTR	COX19
cg04816311	7	1027014	rs871172	7	1009644	0.2862	G	T	0.09	7.31	5.91e-13	Intron	COX19
cg04816311	7	1027014	rs141728516	7	1009840	0.1904	A	G	0.08	5.9	4.99e-09	Intron	COX19
cg04816311	7	1027014	rs78100945	7	1011843	0.1899	T	G	0.08	5.9	5.03e-09	Promoter	COX19
cg04816311	7	1027014	rs79610293	7	1012291	0.191	A	C	0.08	5.88	5.88e-09	Promoter	COX19
cg04816311	7	1027014	rs2272379	7	1012793	0.191	G	A	0.08	5.88	5.88e-09	Promoter	COX19
cg04816311	7	1027014	rs3735677	7	1014943	0.1904	A	G	0.08	5.87	5.92e-09	Promoter	COX19
cg04816311	7	1027014	rs117203709	7	1016053	0.191	T	C	0.08	5.88	5.88e-09	Promoter	COX19
cg04816311	7	1027014	rs80200909	7	1017698	0.1926	C	T	0.08	5.82	7.99e-09	Promoter	COX19
cg04816311	7	1027014	rs79867268	7	1018804	0.1904	T	C	0.09	6.09	1.62e-09	Distal Intergenic	COX19
cg04816311	7	1027014	rs79273954	7	1018969	0.1904	A	C	0.09	6.09	1.62e-09	Distal Intergenic	COX19
cg04816311	7	1027014	rs144936808	7	1019258	0.1899	G	A	0.08	5.94	4.05e-09	Distal Intergenic	CYP2W1
cg04816311	7	1027014	rs186214133	7	1019260	0.1899	C	T	0.08	5.94	4.05e-09	Distal Intergenic	CYP2W1
cg04816311	7	1027014	rs186879283	7	1020362	0.2165	C	T	0.08	5.67	1.95e-08	Promoter	CYP2W1
cg04816311	7	1027014	rs79469287	7	1021122	0.191	A	G	0.08	6	2.81e-09	Promoter	CYP2W1
cg04816311	7	1027014	rs78827273	7	1021947	0.1937	T	C	0.08	5.96	3.5e-09	Promoter	CYP2W1
cg04816311	7	1027014	rs2272375	7	1023013	0.2856	T	C	0.09	7.19	1.38e-12	Promoter	CYP2W1
cg04816311	7	1027014	rs73669931	7	1030453	0.1915	T	C	0.08	5.91	4.78e-09	Distal Intergenic	CYP2W1
cg04816311	7	1027014	rs73669932	7	1030906	0.1915	T	C	0.08	5.91	4.78e-09	Distal Intergenic	CYP2W1
cg04816311	7	1027014	rs11976017	7	1031117	0.2856	G	A	0.08	6.99	5.26e-12	Distal Intergenic	CYP2W1
cg04816311	7	1027014	rs60892210	7	1031170	0.1959	T	C	0.08	6.08	1.8e-09	Distal Intergenic	CYP2W1
cg04816311	7	1027014	rs79263447	7	1031815	0.1915	A	G	0.08	5.91	4.78e-09	Distal Intergenic	CYP2W1
cg04816311	7	1027014	rs1474824439	7	1031831	0.1921	T	C	0.08	5.86	6.44e-09	Distal Intergenic	CYP2W1
cg04816311	7	1027014	rs57858751	7	1032618	0.2214	G	C	0.1	7.34	4.75e-13	Distal Intergenic	CYP2W1
cg04816311	7	1027014	rs56109702	7	1032919	0.2018	A	G	0.09	6.62	6.15e-11	Distal Intergenic	CYP2W1
cg04816311	7	1027014	rs78896018	7	1034109	0.1888	T	A	0.08	5.75	1.18e-08	Distal Intergenic	CYP2W1
cg04816311	7	1027014	rs67211476	7	1034839	0.1872	T	C	0.09	6.07	1.86e-09	Distal Intergenic	CYP2W1
cg04816311	7	1027014	rs73046453	7	1035570	0.1937	C	T	0.09	6.59	7.22e-11	Distal Intergenic	CYP2W1
cg04816311	7	1027014	rs6954783	7	1036512	0.2791	G	A	0.09	7.2	1.22e-12	Distal Intergenic	CYP2W1
cg04816311	7	1027014	rs11559182	7	1036825	0.1872	A	G	0.09	6.07	1.86e-09	3' UTR	CYP2W1
cg04816311	7	1027014	rs4723350	7	1038627	0.2508	T	C	0.07	5.79	9.9e-09	Intron	CYP2W1
cg04816311	7	1027014	rs55700356	7	1038860	0.1888	G	A	0.09	6.02	2.57e-09	Intron	CYP2W1
cg04816311	7	1027014	rs55724197	7	1040742	0.1888	A	G	0.09	6.02	2.57e-09	Intron	CYP2W1
cg04816311	7	1027014	rs111211004	7	1042579	0.1839	A	G	0.09	6.44	1.92e-10	Intron	CYP2W1
cg04816311	7	1027014	rs4723380	7	1043819	0.2813	A	G	0.09	7.52	1.3e-13	Intron	CYP2W1
cg04816311	7	1027014	rs73046464	7	1044410	0.1882	C	T	0.09	6.11	1.46e-09	Intron	CYP2W1
cg04816311	7	1027014	rs9639696	7	1044938	0.2818	C	T	0.09	7.42	2.71e-13	Intron	MIR339
cg04816311	7	1027014	rs9639697	7	1044953	0.2818	T	C	0.09	7.42	2.71e-13	Intron	MIR339
cg04816311	7	1027014	rs73046466	7	1045416	0.1882	C	T	0.09	6.11	1.46e-09	Intron	MIR339
cg04816311	7	1027014	rs73046467	7	1045649	0.1866	A	G	0.09	6.17	1.05e-09	Intron	MIR339
cg04816311	7	1027014	rs12381393	7	1046358	0.1763	G	A	0.09	5.94	4.07e-09	Intron	MIR339
cg04816311	7	1027014	rs12381396	7	1046777	0.1866	G	A	0.09	6.24	6.84e-10	Intron	MIR339
cg04816311	7	1027014	rs56007992	7	1047293	0.1861	T	C	0.09	6.19	8.87e-10	Intron	MIR339
cg04816311	7	1027014	rs73046475	7	1050127	0.1861	T	C	0.09	6.19	8.87e-10	Intron	MIR339
cg04816311	7	1027014	rs77722243	7	1050595	0.1861	A	C	0.09	6.19	8.87e-10	Intron	MIR339
cg04816311	7	1027014	rs73046479	7	1051831	0.1861	A	G	0.09	6.19	8.87e-10	Intron	MIR339
cg04816311	7	1027014	rs55736553	7	1052103	0.1861	A	G	0.09	6.19	8.87e-10	Intron	MIR339
cg04816311	7	1027014	rs73046482	7	1053970	0.1877	A	G	0.09	6.2	8.45e-10	Intron	MIR339
cg04816311	7	1027014	rs78507633	7	1054933	0.1877	A	G	0.09	6.2	8.45e-10	Intron	MIR339
cg04816311	7	1027014	rs1371874529	7	1055264	0.1877	A	G	0.09	6.2	8.45e-10	Intron	MIR339
cg04816311	7	1027014	rs75164443	7	1055579	0.1872	T	C	0.09	6.23	6.9e-10	Intron	MIR339
cg04816311	7	1027014	rs62433147	7	1059357	0.2481	A	G	0.07	5.92	4.5e-09	Intron	MIR339
cg04816311	7	1027014	rs77414940	7	1062106	0.1839	C	G	0.09	6.23	7.3e-10	Promoter	MIR339
cg04816311	7	1027014	rs1881127	7	1063104	0.2786	C	T	0.09	7.35	4.47e-13	Promoter	MIR339
cg04816311	7	1027014	rs77633776	7	1063407	0.1855	A	G	0.09	6.06	1.96e-09	Promoter	MIR339
cg04816311	7	1027014	rs56016252	7	1064955	0.185	T	C	0.09	6.21	8.14e-10	Promoter	MIR339
cg04816311	7	1027014	rs55834927	7	1065174	0.185	A	G	0.09	6.21	8.14e-10	Promoter	MIR339
cg04816311	7	1027014	rs11974176	7	1065569	0.2688	T	C	0.08	6.5	1.36e-10	Promoter	C7orf50
cg04816311	7	1027014	rs884978	7	1066059	0.1991	A	G	0.09	6.67	4.47e-11	Promoter	C7orf50
cg04816311	7	1027014	rs117343216	7	1067802	0.1828	T	C	0.09	6.31	4.37e-10	Promoter	C7orf50
cg04816311	7	1027014	rs73048354	7	1069859	0.1855	T	C	0.09	6.3	4.68e-10	Promoter	C7orf50
cg04816311	7	1027014	rs73048355	7	1070108	0.1855	G	T	0.09	6.3	4.68e-10	Promoter	C7orf50
cg04816311	7	1027014	rs78798592	7	1071592	0.1605	C	G	0.09	6.11	1.47e-09	Intron	C7orf50
cg04816311	7	1027014	rs1390078740	7	1075592	0.1855	T	C	0.09	6.3	4.68e-10	Intron	C7orf50
cg04816311	7	1027014	rs117772857	7	1076159	0.185	G	T	0.09	6.31	4.26e-10	Intron	GPR146
cg04816311	7	1027014	rs73048361	7	1076554	0.1861	A	G	0.09	6.32	4.14e-10	Intron	GPR146
cg04816311	7	1027014	rs117832807	7	1079874	0.1855	G	C	0.09	6.3	4.68e-10	Intron	GPR146
cg04816311	7	1027014	rs73048366	7	1081277	0.1882	G	A	0.09	6.35	3.35e-10	Promoter	GPR146
cg04816311	7	1027014	rs62430968	7	1086521	0.2628	G	C	0.09	7.09	2.65e-12	Promoter	GPR146
cg04816311	7	1027014	rs3735674	7	1087562	0.1806	C	G	0.09	6.55	9.56e-11	Intron	GPR146
cg04816311	7	1027014	rs73048381	7	1088706	0.1795	T	G	0.09	6.57	8.17e-11	Intron	GPR146
cg04816311	7	1027014	rs56257712	7	1091452	0.1828	C	T	0.09	6.59	7.43e-11	Intron	GPR146
cg04816311	7	1027014	rs76654767	7	1092005	0.1817	T	C	0.09	6.53	1.05e-10	Promoter	GPR146
cg04816311	7	1027014	rs75709543	7	1093281	0.1844	C	T	0.09	6.35	3.32e-10	Promoter	GPR146
cg04816311	7	1027014	rs1881125	7	1096918	0.3281	G	A	0.07	5.58	3.24e-08	Promoter	GPR146
cg04816311	7	1027014	rs12701798	7	1099092	0.3275	G	A	0.07	5.64	2.21e-08	Promoter	GPR146
cg04816311	7	1027014	rs73048395	7	1100452	0.1741	T	C	0.1	6.72	3.24e-11	Intron	GPR146
cg04816311	7	1027014	rs55939968	7	1101243	0.1725	A	G	0.1	6.64	5.2e-11	Intron	GPR146
cg04816311	7	1027014	rs7811577	7	1102829	0.3303	G	C	0.07	5.81	8.48e-09	Intron	GPR146
cg04816311	7	1027014	rs73048399	7	1103306	0.1746	G	A	0.1	6.66	4.61e-11	Intron	GPR146
cg04816311	7	1027014	rs10280960	7	1103697	0.3308	C	T	0.07	5.85	6.85e-09	Intron	GPR146
cg04816311	7	1027014	rs73050404	7	1103828	0.1741	A	G	0.1	6.72	3.24e-11	Intron	GPR146
cg04816311	7	1027014	rs871019	7	1105230	0.3303	G	A	0.07	5.81	8.48e-09	Intron	LOC105375120
cg04816311	7	1027014	rs6957733	7	1106327	0.3303	G	T	0.07	5.81	8.48e-09	Intron	LOC105375120
cg04816311	7	1027014	rs6463001	7	1108272	0.3368	C	A	0.07	6.44	1.97e-10	Intron	LOC105375120
cg04816311	7	1027014	rs73050411	7	1108345	0.1741	G	A	0.1	6.72	3.24e-11	Intron	LOC105375120
cg04816311	7	1027014	rs6968946	7	1108759	0.3303	G	T	0.07	5.81	8.48e-09	Intron	LOC105375120
cg04816311	7	1027014	rs13226443	7	1108921	0.3362	C	T	0.07	6.44	1.87e-10	Intron	LOC105375120
cg04816311	7	1027014	rs13227249	7	1110130	0.3297	G	A	0.07	5.81	8.36e-09	Intron	LOC105375120
cg04816311	7	1027014	rs73050418	7	1111319	0.1746	T	A	0.1	6.64	5.51e-11	Promoter	LOC105375120
cg04816311	7	1027014	rs73050423	7	1114454	0.1714	A	G	0.1	6.54	1e-10	Promoter	LOC105375120
cg04816311	7	1027014	rs73050425	7	1115834	0.1589	C	G	0.09	5.64	2.26e-08	Promoter	LOC105375120
cg04816311	7	1027014	rs6945202	7	1116558	0.3449	C	T	0.07	6.16	1.1e-09	Promoter	LOC105375120
cg04816311	7	1027014	rs79230706	7	1120390	0.1578	A	G	0.09	5.7	1.63e-08	Promoter	GPER1
cg04816311	7	1027014	rs76227513	7	1120426	0.1589	A	G	0.09	5.68	1.77e-08	Promoter	GPER1
cg04816311	7	1027014	rs75515957	7	1124986	0.1583	T	C	0.09	5.75	1.19e-08	Promoter	GPER1
cg04816311	7	1027014	rs77095258	7	1125746	0.1583	A	G	0.09	5.75	1.19e-08	Promoter	GPER1
cg04816311	7	1027014	rs78774273	7	1128572	0.1583	A	G	0.09	5.6	2.81e-08	Promoter	GPER1
cg04816311	7	1027014	rs76754070	7	1129137	0.1572	A	C	0.09	5.54	3.94e-08	Promoter	GPER1
cg04816311	7	1027014	rs1133041	7	1132691	0.1605	T	C	0.09	5.64	2.32e-08	3' UTR	GPER1
cg04816311	7	1027014	rs34811797	7	1135158	0.1594	A	G	0.09	5.63	2.44e-08	Intron	GPER1
cg04816311	7	1027014	rs1280597678	7	1135530	0.1605	T	G	0.09	5.64	2.32e-08	Intron	GPER1
cg04816311	7	1027014	rs75137850	7	1136537	0.1725	G	A	0.1	6.58	7.91e-11	Intron	GPER1
cg04816311	7	1027014	rs75435391	7	1137442	0.161	A	G	0.09	5.73	1.38e-08	Intron	GPER1
cg04816311	7	1027014	rs79250942	7	1137741	0.1725	A	G	0.1	6.53	1.11e-10	Intron	GPER1
cg04816311	7	1027014	rs118149751	7	1138347	0.1589	A	G	0.09	5.6	2.82e-08	Intron	GPER1
cg04816311	7	1027014	rs11976805	7	1138716	0.1839	T	C	0.08	5.68	1.84e-08	Intron	GPER1
cg04816311	7	1027014	rs117322927	7	1140163	0.1594	T	C	0.09	5.67	1.9e-08	Intron	GPER1
cg04816311	7	1027014	rs80007722	7	1140309	0.1594	T	C	0.09	5.67	1.9e-08	Intron	GPER1
cg04816311	7	1027014	rs75683586	7	1140446	0.1594	T	C	0.09	5.67	1.9e-08	Intron	GPER1
cg04816311	7	1027014	rs79763120	7	1140572	0.1594	A	G	0.09	5.67	1.9e-08	Intron	GPER1
cg04816311	7	1027014	rs78399431	7	1141470	0.1888	A	G	0.08	5.71	1.52e-08	Intron	GPER1
cg04816311	7	1027014	rs78224195	7	1141596	0.1594	T	A	0.09	5.67	1.9e-08	Intron	GPER1
cg04816311	7	1027014	rs10262232	7	1141925	0.1888	A	C	0.08	5.71	1.52e-08	Intron	GPER1
cg04816311	7	1027014	rs75102927	7	1142862	0.1888	C	G	0.08	5.71	1.52e-08	Intron	GPER1
cg04816311	7	1027014	rs75902321	7	1144501	0.1589	A	G	0.09	5.59	3.06e-08	Intron	GPER1
cg04816311	7	1027014	rs74803934	7	1145584	0.1589	A	G	0.09	5.59	3.06e-08	Intron	GPER1
cg04816311	7	1027014	rs79419793	7	1145815	0.1589	A	C	0.09	5.59	3.06e-08	Intron	GPER1
cg04816311	7	1027014	rs78442641	7	1146460	0.1589	A	G	0.09	5.59	3.06e-08	Intron	GPER1
cg04816311	7	1027014	rs75017329	7	1149993	0.1589	T	C	0.09	5.59	3.06e-08	Intron	C7orf50
cg04816311	7	1027014	rs75183588	7	1150264	0.1583	A	G	0.09	5.61	2.68e-08	Intron	C7orf50
cg04816311	7	1027014	rs77890691	7	1151572	0.1583	A	G	0.09	5.55	3.76e-08	Intron	C7orf50
cg04816311	7	1027014	rs142964744	7	1155318	0.161	G	A	0.09	5.69	1.7e-08	Intron	C7orf50
cg04816311	7	1027014	rs199815059	7	1155735	0.1567	C	G	0.09	5.78	1.02e-08	Intron	C7orf50
cg04816311	7	1027014	rs117428713	7	1155762	0.1529	C	T	0.09	5.55	3.68e-08	Intron	C7orf50
cg04816311	7	1027014	rs773971197	7	1160456	0.1589	T	C	0.09	5.59	3.06e-08	Intron	C7orf50
cg04816311	7	1027014	rs75635665	7	1161267	0.1589	T	G	0.09	5.59	3.06e-08	Intron	C7orf50
cg04816311	7	1027014	rs78774472	7	1164026	0.1583	A	G	0.09	5.54	3.87e-08	Promoter	C7orf50
cg04816311	7	1027014	rs73263094	7	1164406	0.1583	G	A	0.09	5.54	3.87e-08	Promoter	C7orf50
cg04816311	7	1027014	rs73263095	7	1164762	0.1589	G	C	0.09	5.59	3.06e-08	Promoter	C7orf50
cg04816311	7	1027014	rs10239011	7	1165036	0.197	G	A	0.09	6.36	3.09e-10	Promoter	C7orf50
cg04816311	7	1027014	rs73263099	7	1166402	0.1594	T	C	0.09	5.67	1.96e-08	Promoter	C7orf50
cg04816311	7	1027014	rs61091708	7	1166532	0.1594	A	G	0.09	5.67	1.96e-08	Promoter	C7orf50
cg04816311	7	1027014	rs73263102	7	1167077	0.1594	A	G	0.09	5.67	1.96e-08	Promoter	C7orf50
cg04816311	7	1027014	rs57516532	7	1172869	0.1665	T	C	0.1	6.42	2.12e-10	Intron	C7orf50
cg04816311	7	1027014	rs74924401	7	1173104	0.1594	T	C	0.09	5.67	1.96e-08	Intron	C7orf50
cg04816311	7	1027014	rs56031663	7	1173578	0.1665	G	C	0.1	6.42	2.12e-10	Intron	C7orf50
cg04816311	7	1027014	rs7786539	7	1173957	0.1665	C	A	0.1	6.42	2.12e-10	Intron	C7orf50
cg04816311	7	1027014	rs76687420	7	1174232	0.1594	T	C	0.09	5.67	1.96e-08	Intron	C7orf50
cg04816311	7	1027014	rs58521998	7	1175091	0.1665	A	C	0.1	6.42	2.12e-10	Promoter	C7orf50
cg04816311	7	1027014	rs76990427	7	1177009	0.1594	A	T	0.09	5.67	1.96e-08	Promoter	C7orf50
cg04816311	7	1027014	rs73672520	7	1177965	0.1665	T	C	0.1	6.42	2.12e-10	Promoter	C7orf50
cg04816311	7	1027014	rs77188166	7	1178364	0.1594	T	C	0.09	5.67	1.96e-08	Promoter	C7orf50
cg04816311	7	1027014	rs73264920	7	1178487	0.1665	A	G	0.1	6.42	2.12e-10	Promoter	C7orf50
cg04816311	7	1027014	rs10464387	7	1180217	0.1665	G	T	0.1	6.42	2.12e-10	Promoter	C7orf50
cg04816311	7	1027014	rs10227709	7	1180515	0.1948	G	T	0.09	6.39	2.61e-10	Promoter	C7orf50
cg04816311	7	1027014	rs10278051	7	1181139	0.2584	T	C	0.09	6.89	1.03e-11	Distal Intergenic	C7orf50
cg04816311	7	1027014	rs10281161	7	1181356	0.2242	T	C	0.09	6.75	2.57e-11	Distal Intergenic	C7orf50
cg04816311	7	1027014	rs10464243	7	1181949	0.1665	C	G	0.1	6.42	2.12e-10	Distal Intergenic	C7orf50
cg04816311	7	1027014	rs73264931	7	1182330	0.1665	G	C	0.1	6.42	2.12e-10	Distal Intergenic	C7orf50
cg04816311	7	1027014	rs57847228	7	1182922	0.1665	G	C	0.1	6.42	2.12e-10	Distal Intergenic	C7orf50
cg04816311	7	1027014	rs55880946	7	1184356	0.1665	A	G	0.1	6.42	2.12e-10	Distal Intergenic	C7orf50
cg04816311	7	1027014	rs73264940	7	1187684	0.148	A	G	0.1	6.05	2.08e-09	Distal Intergenic	ZFAND2A
cg04816311	7	1027014	rs73264941	7	1187868	0.1665	G	A	0.1	6.42	2.12e-10	Distal Intergenic	ZFAND2A
cg04816311	7	1027014	rs78389908	7	1188300	0.1594	T	C	0.09	5.67	1.96e-08	Distal Intergenic	ZFAND2A
cg04816311	7	1027014	rs61494559	7	1188505	0.1665	C	G	0.1	6.42	2.12e-10	Distal Intergenic	ZFAND2A
cg04816311	7	1027014	rs55647957	7	1188915	0.1665	A	G	0.1	6.42	2.12e-10	Distal Intergenic	ZFAND2A
cg04816311	7	1027014	rs6943934	7	1189178	0.167	C	T	0.1	6.48	1.5e-10	Distal Intergenic	ZFAND2A
cg04816311	7	1027014	rs6959783	7	1192018	0.167	C	T	0.1	6.37	2.99e-10	Intron	ZFAND2A
cg04816311	7	1027014	rs79350501	7	1193450	0.1605	A	G	0.09	5.67	1.95e-08	Promoter	ZFAND2A
cg04816311	7	1027014	rs79891205	7	1193948	0.1605	G	C	0.09	5.67	1.95e-08	Promoter	ZFAND2A
cg04816311	7	1027014	rs76926989	7	1194333	0.1605	A	C	0.09	5.67	1.95e-08	Promoter	ZFAND2A
cg04816311	7	1027014	rs10279766	7	1194543	0.1964	C	G	0.09	6.4	2.51e-10	Promoter	ZFAND2A
cg04816311	7	1027014	rs7781581	7	1195264	0.167	C	T	0.1	6.48	1.5e-10	Promoter	ZFAND2A
cg04816311	7	1027014	rs75674288	7	1195322	0.16	C	A	0.09	5.72	1.44e-08	Promoter	ZFAND2A
cg04816311	7	1027014	rs79673567	7	1195334	0.16	A	G	0.09	5.72	1.44e-08	Promoter	ZFAND2A
cg04816311	7	1027014	rs6964037	7	1198877	0.191	G	A	0.09	6.21	7.86e-10	Promoter	ZFAND2A
cg04816311	7	1027014	rs77904558	7	1202636	0.1855	T	C	0.08	5.61	2.64e-08	Promoter	ZFAND2A-DT
cg04816311	7	1027014	rs77861001	7	1202954	0.1855	C	T	0.08	5.61	2.64e-08	Promoter	ZFAND2A-DT
cg04816311	7	1027014	rs75810623	7	1203264	0.1855	T	C	0.08	5.61	2.64e-08	Intron	ZFAND2A-DT
cg04816311	7	1027014	rs78062500	7	1204109	0.1855	G	C	0.08	5.61	2.64e-08	Exon	ZFAND2A-DT
cg04816311	7	1027014	rs77978253	7	1204843	0.1855	A	G	0.08	5.61	2.64e-08	Exon	ZFAND2A-DT
cg04816311	7	1027014	rs76243969	7	1204942	0.1855	A	G	0.08	5.61	2.64e-08	Exon	ZFAND2A-DT
cg04816311	7	1027014	rs76168200	7	1206192	0.1855	T	C	0.08	5.61	2.64e-08	Distal Intergenic	ZFAND2A-DT
cg04816311	7	1027014	rs75624851	7	1210870	0.1774	T	C	0.08	5.67	1.94e-08	Distal Intergenic	ZFAND2A-DT
cg04816311	7	1027014	rs10257426	7	1213694	0.2062	A	G	0.08	5.73	1.33e-08	Distal Intergenic	ZFAND2A-DT
cg07514306	7	130294512	rs6960767	7	129942917	0.3787	A	G	0.1	5.51	4.73e-08	Intron	CPA4
cg07514306	7	130294512	rs6467294	7	129943127	0.3787	C	T	0.1	5.51	4.73e-08	Intron	CPA4
cg07514306	7	130294512	rs1038627	7	129944994	0.3803	G	A	0.1	5.57	3.31e-08	Promoter	CPA4
cg07514306	7	130294512	rs729167	7	129951108	0.3857	T	C	0.09	5.55	3.82e-08	Intron	CPA4
cg07514306	7	130294512	rs3800773	7	129957769	0.4151	A	G	0.1	5.66	1.98e-08	Intron	CPA4
cg07514306	7	130294512	rs3800775	7	129958167	0.4146	T	C	0.09	5.57	3.36e-08	Intron	CPA4
cg07514306	7	130294512	rs10280724	7	129960862	0.4151	A	T	0.09	5.52	4.29e-08	Intron	CPA4
cg07514306	7	130294512	rs1906489	7	129961743	0.4151	G	C	0.09	5.53	4.07e-08	Intron	CPA4
cg24799186	8	102776980	rs12541536	8	103773944	0.2294	G	A	0.09	8.54	5.32e-17	Distal Intergenic	GASAL1
cg24799186	8	102776980	rs9649920	8	103774723	0.2289	G	A	0.09	8.58	3.94e-17	Distal Intergenic	GASAL1
cg24799186	8	102776980	rs9649921	8	103774838	0.2289	T	G	0.09	8.58	3.94e-17	Distal Intergenic	GASAL1
cg24799186	8	102776980	rs9650004	8	103774879	0.2289	C	T	0.09	8.58	3.94e-17	Distal Intergenic	GASAL1
cg24799186	8	102776980	rs9650005	8	103775030	0.2289	T	A	0.09	8.58	3.94e-17	Distal Intergenic	GASAL1
cg24799186	8	102776980	rs10505035	8	103775175	0.2289	G	A	0.09	8.58	3.94e-17	Distal Intergenic	GASAL1
cg24799186	8	102776980	rs77596980	8	103775527	0.2289	C	G	0.09	8.58	3.94e-17	Distal Intergenic	GASAL1
cg24799186	8	102776980	rs76815198	8	103775733	0.2289	T	C	0.09	8.58	3.94e-17	Distal Intergenic	GASAL1
cg24799186	8	102776980	rs61682224	8	103776110	0.3539	C	G	0.06	6.15	1.17e-09	Distal Intergenic	GASAL1
cg24799186	8	102776980	rs79593001	8	103777322	0.1326	T	C	0.1	7.39	3.4e-13	Distal Intergenic	GASAL1
cg24799186	8	102776980	rs1529796	8	103782719	0.3479	G	A	0.07	7.5	1.51e-13	Distal Intergenic	GASAL1
cg24799186	8	102776980	rs12542846	8	103786630	0.2273	A	G	0.1	9.65	4.82e-21	Distal Intergenic	GASAL1
cg24799186	8	102776980	rs62524042	8	103789794	0.3966	G	A	0.07	7.58	8.55e-14	Distal Intergenic	GASAL1
cg24799186	8	102776980	rs4734669	8	103793053	0.2083	A	G	0.06	5.84	7.25e-09	Distal Intergenic	GASAL1
cg24799186	8	102776980	rs1865336	8	103793370	0.2078	A	G	0.06	5.83	7.58e-09	Distal Intergenic	GASAL1
cg24799186	8	102776980	rs1991926	8	103794339	0.381	G	A	0.06	6.95	6.92e-12	Distal Intergenic	GASAL1
cg24799186	8	102776980	rs1991925	8	103794374	0.381	C	A	0.06	6.95	6.92e-12	Distal Intergenic	GASAL1
cg24799186	8	102776980	rs1991924	8	103794864	0.3847	G	A	0.06	6.73	2.93e-11	Distal Intergenic	GASAL1
cg24799186	8	102776980	rs7817397	8	103796715	0.3853	C	T	0.06	6.73	3.03e-11	Distal Intergenic	GASAL1
cg24799186	8	102776980	rs142551240	8	103799868	0.02273	C	T	0.17	5.9	5.08e-09	Distal Intergenic	GASAL1
cg24799186	8	102776980	rs997309263	8	103801668	0.2181	T	C	0.06	5.66	1.99e-08	Distal Intergenic	GASAL1
cg24799186	8	102776980	rs2513902	8	103802649	0.4194	A	C	0.05	5.92	4.46e-09	Distal Intergenic	GASAL1
cg24799186	8	102776980	rs2513903	8	103802844	0.4194	A	G	0.05	5.92	4.46e-09	Distal Intergenic	GASAL1
cg24799186	8	102776980	rs58045596	8	103803281	0.4968	G	A	0.05	5.69	1.68e-08	Distal Intergenic	GASAL1
cg24799186	8	102776980	rs12680146	8	103804097	0.4951	C	T	0.05	5.77	1.09e-08	Distal Intergenic	GASAL1
cg24799186	8	102776980	rs2513905	8	103805097	0.4177	C	T	0.05	6.01	2.73e-09	Distal Intergenic	GASAL1
cg24799186	8	102776980	rs2436870	8	103805165	0.4177	G	T	0.05	6.01	2.73e-09	Distal Intergenic	GASAL1
cg24799186	8	102776980	rs3936370	8	103805535	0.4951	C	G	0.05	5.77	1.09e-08	Distal Intergenic	GASAL1
cg24799186	8	102776980	rs7822158	8	103806768	0.4951	C	T	0.05	5.77	1.09e-08	Distal Intergenic	GASAL1
cg24799186	8	102776980	rs11786374	8	103807175	0.4957	G	A	0.05	5.89	5.41e-09	Distal Intergenic	GASAL1
cg00435244	8	116113510	rs10086102	8	116960975	0.401	G	A	0.05	5.77	1.09e-08	Distal Intergenic	TRPS1
cg00435244	8	116113510	rs722740	8	116961980	0.3723	C	T	0.05	6.13	1.32e-09	Distal Intergenic	TRPS1
cg00435244	8	116113510	rs13277848	8	116962604	0.3999	G	A	0.05	5.82	8e-09	Distal Intergenic	TRPS1
cg00435244	8	116113510	rs2223053	8	116963371	0.3718	T	G	0.05	6.17	1e-09	Intron	TRPS1
cg00435244	8	116113510	rs10095930	8	116974302	0.3718	C	T	0.05	6.15	1.13e-09	Intron	TRPS1
cg00435244	8	116113510	rs11784903	8	116979531	0.4037	T	C	0.05	6.43	2.02e-10	Intron	TRPS1
cg00435244	8	116113510	rs1004112	8	116980628	0.4037	T	C	0.05	6.43	2.02e-10	Intron	TRPS1
cg00435244	8	116113510	rs17741331	8	116980929	0.3658	G	A	0.05	6.43	2.02e-10	Intron	TRPS1
cg00435244	8	116113510	rs9297548	8	116981938	0.4037	T	C	0.05	6.43	2.02e-10	Exon	TRPS1
cg00435244	8	116113510	rs2358156	8	116983038	0.375	G	C	0.05	6.65	5.15e-11	Intron	TRPS1
cg00435244	8	116113510	rs10091664	8	116983687	0.4042	G	C	0.05	6.39	2.66e-10	Intron	TRPS1
cg00435244	8	116113510	rs6469614	8	116985300	0.4064	G	A	0.05	6.34	3.53e-10	Intron	TRPS1
cg00435244	8	116113510	rs72681827	8	116986439	0.3663	A	G	0.05	6.49	1.44e-10	Intron	TRPS1
cg00435244	8	116113510	rs10094190	8	116987637	0.4042	T	G	0.05	6.39	2.66e-10	Intron	TRPS1
cg00435244	8	116113510	rs10110738	8	116988247	0.3728	C	T	0.05	6.7	3.74e-11	Intron	TRPS1
cg00435244	8	116113510	rs12056768	8	116988527	0.3728	T	G	0.05	6.7	3.74e-11	Intron	TRPS1
cg00435244	8	116113510	rs12056610	8	116988588	0.3728	G	A	0.05	6.7	3.74e-11	Intron	TRPS1
cg00435244	8	116113510	rs10086506	8	116988947	0.3728	G	T	0.05	6.7	3.74e-11	Intron	TRPS1
cg00435244	8	116113510	rs13273750	8	116993110	0.375	T	C	0.06	6.96	6.57e-12	Intron	TRPS1
cg00435244	8	116113510	rs7827659	8	116993707	0.375	A	G	0.06	6.96	6.57e-12	Intron	TRPS1
cg00435244	8	116113510	rs13256317	8	116995131	0.375	A	G	0.06	6.96	6.57e-12	Intron	TRPS1
cg00435244	8	116113510	rs12155585	8	116995459	0.375	A	G	0.06	6.96	6.57e-12	Intron	TRPS1
cg00435244	8	116113510	rs727993	8	116997911	0.375	A	G	0.06	6.96	6.57e-12	Intron	TRPS1
cg00435244	8	116113510	rs2223054	8	116999486	0.375	T	C	0.06	6.96	6.57e-12	Intron	TRPS1
cg00435244	8	116113510	rs4876626	8	116999790	0.375	T	A	0.06	6.96	6.57e-12	Intron	TRPS1
cg00435244	8	116113510	rs13274491	8	117002530	0.375	A	C	0.06	6.96	6.57e-12	Intron	TRPS1
cg00435244	8	116113510	rs1022439	8	117004010	0.3772	T	A	0.06	6.91	9.11e-12	Intron	TRPS1
cg00435244	8	116113510	rs2064009	8	117007850	0.3772	C	T	0.06	6.91	9.11e-12	Intron	TRPS1
cg00435244	8	116113510	rs2223055	8	117010449	0.375	C	T	0.06	7.11	2.37e-12	Intron	TRPS1
cg00435244	8	116113510	rs2223056	8	117010468	0.375	A	T	0.06	6.96	6.57e-12	Intron	TRPS1
cg00435244	8	116113510	rs2049840	8	117011653	0.3761	G	A	0.06	6.87	1.19e-11	Intron	TRPS1
cg00435244	8	116113510	rs2223057	8	117011796	0.3761	G	A	0.06	6.87	1.19e-11	Intron	TRPS1
cg00435244	8	116113510	rs2205262	8	117011884	0.3761	C	A	0.06	6.87	1.19e-11	Intron	TRPS1
cg00435244	8	116113510	rs2205263	8	117011898	0.3761	T	G	0.06	6.87	1.19e-11	Intron	TRPS1
cg00435244	8	116113510	rs2205264	8	117011944	0.3761	C	A	0.06	6.87	1.19e-11	Intron	TRPS1
cg00435244	8	116113510	rs9297549	8	117012251	0.3761	C	A	0.06	6.87	1.19e-11	Intron	TRPS1
cg00435244	8	116113510	rs6982226	8	117015142	0.3723	G	T	0.06	6.98	5.51e-12	Intron	TRPS1
cg00435244	8	116113510	rs6981849	8	117015173	0.3723	A	G	0.06	6.98	5.51e-12	Intron	TRPS1
cg00435244	8	116113510	rs1079800	8	117017561	0.3707	C	T	0.06	6.96	6.36e-12	Intron	TRPS1
cg00435244	8	116113510	rs4452817	8	117019859	0.3588	T	C	0.06	6.89	1.01e-11	Intron	TRPS1
cg00435244	8	116113510	rs13268710	8	117020825	0.3912	G	T	0.06	6.95	6.7e-12	Intron	TRPS1
cg00435244	8	116113510	rs9650058	8	117022395	0.3696	C	T	0.06	6.91	8.96e-12	Intron	TRPS1
cg00435244	8	116113510	rs7827172	8	117023201	0.3696	G	T	0.06	6.91	8.96e-12	Intron	TRPS1
cg00435244	8	116113510	rs1016003	8	117024782	0.3696	A	G	0.06	6.91	8.96e-12	Intron	TRPS1
cg00435244	8	116113510	rs1118409	8	117025777	0.3696	G	A	0.06	6.91	8.96e-12	Intron	TRPS1
cg00435244	8	116113510	rs12334961	8	117026616	0.3696	G	T	0.06	6.91	8.96e-12	Intron	TRPS1
cg00435244	8	116113510	rs722951	8	117027494	0.3696	A	C	0.06	6.91	8.96e-12	Intron	TRPS1
cg00435244	8	116113510	rs7817441	8	117028504	0.3696	G	A	0.06	6.91	8.96e-12	Intron	TRPS1
cg00435244	8	116113510	rs6469616	8	117028616	0.369	G	A	0.06	6.88	1.09e-11	Intron	TRPS1
cg00435244	8	116113510	rs2316136	8	117034223	0.3696	T	C	0.06	6.91	8.96e-12	Intron	TRPS1
cg00435244	8	116113510	rs2223060	8	117035009	0.3696	C	T	0.06	6.91	8.96e-12	Intron	TRPS1
cg00435244	8	116113510	rs9297550	8	117035784	0.3696	G	T	0.06	6.91	8.96e-12	Intron	TRPS1
cg00435244	8	116113510	rs9643106	8	117035805	0.3696	G	A	0.06	6.91	8.96e-12	Intron	TRPS1
cg00435244	8	116113510	rs7830765	8	117036709	0.3674	C	T	0.06	6.86	1.23e-11	Intron	TRPS1
cg00435244	8	116113510	rs6469617	8	117038175	0.3696	T	C	0.06	6.91	8.96e-12	Intron	TRPS1
cg00435244	8	116113510	rs7823874	8	117038437	0.3696	T	C	0.06	6.91	8.96e-12	Intron	TRPS1
cg00435244	8	116113510	rs13273342	8	117039245	0.3907	G	A	0.05	6.87	1.17e-11	Intron	TRPS1
cg00435244	8	116113510	rs13281156	8	117039834	0.3707	A	G	0.06	6.85	1.39e-11	Intron	TRPS1
cg00435244	8	116113510	rs2205272	8	117040501	0.3696	T	A	0.06	6.91	8.96e-12	Intron	TRPS1
cg00435244	8	116113510	rs7004537	8	117040806	0.3707	T	G	0.05	6.76	2.46e-11	Intron	TRPS1
cg00435244	8	116113510	rs6988408	8	117041050	0.3696	A	G	0.06	6.91	8.96e-12	Intron	TRPS1
cg00435244	8	116113510	rs7838429	8	117043290	0.3696	C	T	0.06	6.91	8.96e-12	Intron	TRPS1
cg00435244	8	116113510	rs13269663	8	117044218	0.3696	C	T	0.06	6.91	8.96e-12	Intron	TRPS1
cg00435244	8	116113510	rs11993857	8	117044339	0.3696	A	C	0.06	6.91	8.96e-12	Intron	TRPS1
cg00435244	8	116113510	rs13280624	8	117045546	0.3696	C	T	0.06	6.91	8.96e-12	Intron	TRPS1
cg00435244	8	116113510	rs6983042	8	117045810	0.3696	G	A	0.06	6.91	8.96e-12	Intron	TRPS1
cg00435244	8	116113510	rs6986638	8	117045938	0.3696	A	G	0.06	6.91	8.96e-12	Intron	TRPS1
cg00435244	8	116113510	rs6469618	8	117046139	0.3696	T	C	0.06	6.91	8.96e-12	Intron	TRPS1
cg00435244	8	116113510	rs6469619	8	117046331	0.3696	C	A	0.06	6.91	8.96e-12	Intron	TRPS1
cg00435244	8	116113510	rs6469620	8	117046415	0.3696	A	T	0.06	6.91	8.96e-12	Intron	TRPS1
cg00435244	8	116113510	rs6469621	8	117046455	0.369	G	A	0.06	6.92	8.29e-12	Intron	TRPS1
cg00435244	8	116113510	rs11996806	8	117047145	0.369	A	C	0.06	6.89	1.05e-11	Intron	TRPS1
cg00435244	8	116113510	rs10955762	8	117047353	0.369	A	G	0.06	6.89	1.05e-11	Intron	TRPS1
cg00435244	8	116113510	rs2205274	8	117047638	0.369	T	C	0.06	6.89	1.05e-11	Intron	TRPS1
cg00435244	8	116113510	rs2205275	8	117047719	0.369	A	C	0.06	6.89	1.05e-11	Intron	TRPS1
cg00435244	8	116113510	rs2205276	8	117047756	0.369	T	C	0.06	6.89	1.05e-11	Intron	TRPS1
cg00435244	8	116113510	rs6469622	8	117048395	0.3696	C	T	0.06	6.91	8.96e-12	Intron	TRPS1
cg00435244	8	116113510	rs6469623	8	117048919	0.369	A	G	0.06	6.89	1.05e-11	Intron	TRPS1
cg00435244	8	116113510	rs4876629	8	117049363	0.369	C	T	0.06	6.89	1.05e-11	Intron	TRPS1
cg00435244	8	116113510	rs4876630	8	117049391	0.369	T	C	0.06	6.89	1.05e-11	Intron	TRPS1
cg00435244	8	116113510	rs4876631	8	117049503	0.369	C	A	0.06	6.89	1.05e-11	Intron	TRPS1
cg00435244	8	116113510	rs13252360	8	117049546	0.369	T	C	0.06	6.89	1.05e-11	Intron	TRPS1
cg00435244	8	116113510	rs2223063	8	117050089	0.3685	C	T	0.06	7.03	4.02e-12	Intron	TRPS1
cg00435244	8	116113510	rs12235002	8	117050495	0.3593	G	A	0.06	6.91	9.29e-12	Intron	TRPS1
cg00435244	8	116113510	rs2316301	8	117051440	0.369	G	A	0.06	6.89	1.05e-11	Intron	TRPS1
cg00435244	8	116113510	rs2873122	8	117051449	0.369	C	G	0.06	6.89	1.05e-11	Intron	TRPS1
cg00435244	8	116113510	rs2316302	8	117051486	0.3696	C	T	0.06	6.91	8.96e-12	Intron	TRPS1
cg00435244	8	116113510	rs68117692	8	117051510	0.369	A	T	0.06	6.89	1.05e-11	Intron	TRPS1
cg00435244	8	116113510	rs2316304	8	117051511	0.369	A	T	0.06	6.89	1.05e-11	Intron	TRPS1
cg00435244	8	116113510	rs4612366	8	117051830	0.369	T	C	0.06	6.89	1.05e-11	Intron	TRPS1
cg00435244	8	116113510	rs6990659	8	117051920	0.3696	G	A	0.06	6.91	8.96e-12	Intron	TRPS1
cg00435244	8	116113510	rs2316305	8	117053386	0.3696	G	A	0.06	6.91	8.96e-12	Intron	TRPS1
cg00435244	8	116113510	rs2316306	8	117053506	0.3696	C	T	0.06	6.91	8.96e-12	Intron	TRPS1
cg00435244	8	116113510	rs4876348	8	117054566	0.369	T	C	0.06	6.89	1.05e-11	Intron	TRPS1
cg00435244	8	116113510	rs7006631	8	117054974	0.3696	A	C	0.06	6.91	8.96e-12	Intron	TRPS1
cg00435244	8	116113510	rs7007110	8	117055126	0.3696	C	T	0.06	6.91	8.96e-12	Intron	TRPS1
cg00435244	8	116113510	rs10156333	8	117055269	0.3696	T	C	0.06	6.91	8.96e-12	Intron	TRPS1
cg00435244	8	116113510	rs10808476	8	117056022	0.3701	G	C	0.06	6.98	5.81e-12	Intron	TRPS1
cg00435244	8	116113510	rs10808477	8	117056044	0.3701	A	G	0.06	6.98	5.81e-12	Intron	TRPS1
cg00435244	8	116113510	rs10808478	8	117056191	0.3701	A	G	0.06	6.98	5.81e-12	Intron	TRPS1
cg00435244	8	116113510	rs10808479	8	117056361	0.3701	C	T	0.06	6.98	5.81e-12	Intron	TRPS1
cg00435244	8	116113510	rs10808480	8	117056398	0.3701	G	A	0.06	6.98	5.81e-12	Intron	TRPS1
cg00435244	8	116113510	rs994486	8	117056778	0.3701	T	C	0.06	6.98	5.81e-12	Intron	TRPS1
cg00435244	8	116113510	rs7812463	8	117057714	0.3696	C	T	0.06	6.95	6.82e-12	Intron	TRPS1
cg00435244	8	116113510	rs7830946	8	117057772	0.3696	T	C	0.06	6.95	6.82e-12	Intron	TRPS1
cg00435244	8	116113510	rs7834480	8	117057884	0.3696	T	C	0.06	6.95	6.82e-12	Intron	TRPS1
cg00435244	8	116113510	rs7834654	8	117057958	0.3696	T	C	0.06	6.95	6.82e-12	Intron	TRPS1
cg00435244	8	116113510	rs12056493	8	117057994	0.4605	A	G	0.05	6.27	5.39e-10	Intron	TRPS1
cg00435244	8	116113510	rs991604	8	117058346	0.3696	C	T	0.06	6.95	6.82e-12	Intron	TRPS1
cg00435244	8	116113510	rs4369018	8	117058563	0.3593	A	G	0.06	6.95	7.07e-12	Intron	TRPS1
cg00435244	8	116113510	rs6991315	8	117059756	0.3696	A	G	0.06	6.95	6.82e-12	Intron	TRPS1
cg00435244	8	116113510	rs2223064	8	117061748	0.3696	T	C	0.06	6.95	6.82e-12	Intron	TRPS1
cg00435244	8	116113510	rs6469625	8	117062600	0.3696	A	G	0.06	6.95	6.82e-12	Intron	LOC124902005
cg00435244	8	116113510	rs2205279	8	117065624	0.3696	C	G	0.06	6.95	6.82e-12	Intron	LOC124902005
cg00435244	8	116113510	rs962692	8	117066448	0.3696	T	C	0.06	6.95	6.82e-12	Intron	LOC124902005
cg00435244	8	116113510	rs10955763	8	117068485	0.3712	C	T	0.06	6.94	7.16e-12	Intron	LOC124902005
cg00435244	8	116113510	rs6997637	8	117068939	0.3598	T	C	0.06	6.97	6.03e-12	Intron	LOC124902005
cg00435244	8	116113510	rs13272758	8	117069149	0.3712	G	A	0.06	6.94	7.16e-12	Intron	LOC124902005
cg00435244	8	116113510	rs4876349	8	117070738	0.3701	G	T	0.05	6.8	1.84e-11	Intron	LOC124902005
cg00435244	8	116113510	rs7003396	8	117072069	0.3707	C	T	0.06	6.83	1.58e-11	Intron	LOC124902005
cg00435244	8	116113510	rs12543776	8	117072209	0.3912	T	C	0.05	6.68	4.07e-11	Intron	LOC124902005
cg00435244	8	116113510	rs7833583	8	117072454	0.3696	A	G	0.06	6.86	1.28e-11	Intron	LOC124902005
cg00435244	8	116113510	rs13268803	8	117074106	0.3685	A	C	0.06	6.84	1.46e-11	Intron	LOC124902005
cg00435244	8	116113510	rs13269966	8	117074443	0.3685	A	C	0.06	6.84	1.46e-11	Intron	LOC124902005
cg00435244	8	116113510	rs6987444	8	117076315	0.3701	G	A	0.06	6.83	1.54e-11	Intron	LOC124902005
cg00435244	8	116113510	rs10106842	8	117077523	0.3701	C	T	0.06	6.83	1.54e-11	Intron	LOC124902005
cg00435244	8	116113510	rs10109846	8	117077882	0.3696	A	G	0.05	6.81	1.8e-11	Intron	LOC124902005
cg00435244	8	116113510	rs4410937	8	117078070	0.3701	A	T	0.06	6.83	1.54e-11	Intron	LOC124902005
cg00435244	8	116113510	rs10110767	8	117078597	0.3701	C	G	0.06	6.83	1.54e-11	Intron	LOC124902005
cg00435244	8	116113510	rs10086070	8	117078892	0.3696	G	C	0.05	6.81	1.8e-11	Intron	LOC124902005
cg00435244	8	116113510	rs2316307	8	117082987	0.3685	T	C	0.06	6.84	1.46e-11	Intron	LOC124902005
cg00435244	8	116113510	rs11775004	8	117083812	0.3696	G	A	0.05	6.81	1.8e-11	Intron	LOC124902005
cg00435244	8	116113510	rs1989085	8	117084021	0.3701	C	T	0.06	6.83	1.54e-11	Intron	LOC124902005
cg00435244	8	116113510	rs2049841	8	117087613	0.3685	A	C	0.06	6.84	1.46e-11	Intron	LOC124902005
cg00435244	8	116113510	rs2049842	8	117089514	0.3685	C	T	0.05	6.73	3.07e-11	Intron	LOC124902005
cg00435244	8	116113510	rs1155253	8	117091390	0.369	C	G	0.05	6.68	4.03e-11	Intron	LOC124902005
cg00435244	8	116113510	rs6989040	8	117091970	0.3696	A	G	0.05	6.78	2.13e-11	Intron	LOC124902005
cg00435244	8	116113510	rs2142250	8	117093062	0.3712	C	G	0.05	6.72	3.26e-11	Intron	LOC124902005
cg00435244	8	116113510	rs6469626	8	117095855	0.369	T	C	0.05	6.68	4.03e-11	Intron	LOC124902005
cg00435244	8	116113510	rs6992815	8	117095982	0.3696	T	C	0.05	6.7	3.65e-11	Intron	LOC124902005
cg00435244	8	116113510	rs59811759	8	117097100	0.3956	G	T	0.05	6.47	1.64e-10	Intron	LOC124902005
cg00435244	8	116113510	rs11783273	8	117097306	0.3707	C	A	0.05	6.68	4.24e-11	Intron	LOC124902005
cg00435244	8	116113510	rs6469627	8	117105786	0.3755	A	G	0.05	6.18	9.7e-10	Intron	LOC124902005
cg00435244	8	116113510	rs10505275	8	117106908	0.3999	C	G	0.05	5.88	5.87e-09	Intron	LOC124902005
cg00435244	8	116113510	rs7004124	8	117107236	0.3761	G	C	0.05	6.04	2.24e-09	Intron	LOC124902005
cg00435244	8	116113510	rs4876632	8	117107873	0.3761	T	C	0.05	6.07	1.9e-09	Intron	LOC124902005
cg00435244	8	116113510	rs10955764	8	117108096	0.3755	A	G	0.05	6.18	9.7e-10	Intron	LOC124902005
cg00435244	8	116113510	rs6651218	8	117108188	0.3766	G	C	0.05	6.06	1.95e-09	Intron	LOC124902005
cg00435244	8	116113510	rs719432	8	117108768	0.401	G	T	0.05	5.7	1.61e-08	Intron	LOC124902005
cg00435244	8	116113510	rs9643107	8	117111443	0.3766	G	A	0.05	6.15	1.17e-09	Intron	LOC124902005
cg00435244	8	116113510	rs9643108	8	117111532	0.3766	A	G	0.05	6.15	1.17e-09	Intron	LOC124902005
cg00435244	8	116113510	rs9643109	8	117111630	0.3766	G	C	0.05	6.15	1.17e-09	Intron	LOC124902005
cg00435244	8	116113510	rs4593579	8	117111943	0.3988	G	A	0.05	5.96	3.52e-09	Intron	LOC124902005
cg00435244	8	116113510	rs2316310	8	117112366	0.3772	C	T	0.05	5.92	4.41e-09	Intron	LOC124902005
cg00435244	8	116113510	rs4567068	8	117113215	0.3745	T	C	0.05	6.18	9.41e-10	Intron	LOC124902005
cg00435244	8	116113510	rs1540899	8	117120123	0.3766	G	C	0.05	6.09	1.65e-09	Intron	LOC124902005
cg00435244	8	116113510	rs7837256	8	117120635	0.3772	C	G	0.05	5.95	3.78e-09	Intron	LOC124902005
cg00435244	8	116113510	rs2205269	8	117121662	0.3766	A	T	0.05	6.06	1.95e-09	Intron	LOC124902005
cg00435244	8	116113510	rs7009799	8	117122357	0.3761	T	C	0.05	6.04	2.24e-09	Intron	LOC124902005
cg00435244	8	116113510	rs1574542	8	117122598	0.3761	A	G	0.05	6.04	2.24e-09	Intron	LOC124902005
cg00435244	8	116113510	rs1109537	8	117123012	0.3761	T	C	0.05	6.04	2.24e-09	Intron	LOC124902005
cg00435244	8	116113510	rs7814464	8	117124521	0.3766	T	C	0.05	6.06	1.95e-09	Intron	LOC124902005
cg00435244	8	116113510	rs7011010	8	117126310	0.3777	C	A	0.05	6.03	2.35e-09	Intron	LOC124902005
cg00435244	8	116113510	rs9792120	8	117128202	0.3772	T	C	0.05	5.95	3.78e-09	Intron	LOC124902005
cg00435244	8	116113510	rs10100863	8	117128746	0.3777	G	A	0.05	5.93	4.38e-09	Intron	LOC124902005
cg00435244	8	116113510	rs10090415	8	117128954	0.3777	T	C	0.05	5.89	5.53e-09	Intron	LOC124902005
cg00435244	8	116113510	rs2223059	8	117129410	0.3766	T	C	0.05	5.59	2.97e-08	Intron	LOC124902005
cg00435244	8	116113510	rs10955766	8	117129952	0.3712	C	T	0.05	5.77	1.07e-08	Intron	LOC124902005
cg00435244	8	116113510	rs10755912	8	117130004	0.375	G	A	0.05	5.85	6.95e-09	Intron	LOC124902005
cg00435244	8	116113510	rs6996460	8	117132001	0.3696	T	C	0.05	5.85	6.77e-09	Exon	LOC124902005
cg00435244	8	116113510	rs972395	8	117132729	0.369	T	C	0.05	5.83	7.73e-09	Intron	LOC124902005
cg00037671	20	4089909	rs7000180	8	145068062	0.1174	G	A	-0.08	-5.52	4.51e-08	Promoter	GRINA
cg00037671	20	4089909	rs58404036	8	145069534	0.1174	T	C	-0.08	-5.52	4.51e-08	Intron	GRINA
cg00037671	20	4089909	rs55853893	8	145069806	0.1174	A	G	-0.08	-5.52	4.51e-08	Intron	GRINA
cg00037671	20	4089909	rs56207135	8	145070567	0.1174	C	G	-0.08	-5.52	4.51e-08	Intron	GRINA
cg00037671	20	4089909	rs11779776	8	145072539	0.1174	C	T	-0.08	-5.52	4.51e-08	Intron	GRINA
cg00037671	20	4089909	rs61545625	8	145073663	0.1174	T	C	-0.08	-5.52	4.51e-08	Intron	GRINA
cg00037671	20	4089909	rs62530297	8	145075417	0.1174	C	T	-0.08	-5.52	4.51e-08	Intron	GRINA
cg00037671	20	4089909	rs6985003	8	145075703	0.1174	T	C	-0.08	-5.52	4.51e-08	Intron	GRINA
cg00037671	20	4089909	rs57957974	8	145076529	0.1174	A	C	-0.08	-5.52	4.51e-08	Intron	SPATC1
cg07840258	9	127507587	rs3824414	9	130166857	0.4134	C	T	0.04	6.99	5.11e-12	Promoter	SLC2A8
cg07840258	9	127507587	rs3802364	9	130166957	0.4297	C	T	0.05	7.96	5.18e-15	Promoter	SLC2A8
cg07840258	9	127507587	rs11789887	9	130168840	0.3842	A	G	0.04	6.04	2.22e-09	Promoter	SLC2A8
cg07840258	9	127507587	rs10819289	9	130172319	0.3469	T	A	0.04	6.73	2.98e-11	Distal Intergenic	SLC2A8
cg07840258	9	127507587	rs7866114	9	130173253	0.1916	G	A	0.04	5.67	1.95e-08	Distal Intergenic	SLC2A8
cg07840258	9	127507587	rs7866252	9	130173362	0.3907	G	A	0.05	8.52	6.24e-17	Distal Intergenic	SLC2A8
cg07840258	9	127507587	rs10819290	9	130176331	0.4399	A	C	0.04	6.94	7.55e-12	Distal Intergenic	SLC2A8
cg07840258	9	127507587	rs11793712	9	130181069	0.2565	T	C	0.05	7.08	2.89e-12	Distal Intergenic	ZNF79
cg07840258	9	127507587	rs10987645	9	130181223	0.3902	G	C	0.05	8.65	2.31e-17	Distal Intergenic	ZNF79
cg07840258	9	127507587	rs7035039	9	130187473	0.355	C	G	0.04	6.9	9.94e-12	Promoter	ZNF79
cg07840258	9	127507587	rs10819292	9	130188676	0.355	A	G	0.04	6.9	9.94e-12	Promoter	ZNF79
cg07840258	9	127507587	rs7033779	9	130190810	0.3907	A	T	0.05	8.66	2.08e-17	Intron	ZNF79
cg07840258	9	127507587	rs13292096	9	130191186	0.3907	T	C	0.05	8.66	2.08e-17	5' UTR	ZNF79
cg07840258	9	127507587	rs10739692	9	130192765	0.3907	G	A	0.05	8.66	2.08e-17	Intron	ZNF79
cg07840258	9	127507587	rs4400486	9	130193725	0.3907	A	T	0.05	8.66	2.08e-17	Intron	ZNF79
cg07840258	9	127507587	rs6478773	9	130194487	0.3896	T	C	0.05	8.74	1.1e-17	Intron	ZNF79
cg07840258	9	127507587	rs4400487	9	130194495	0.3544	T	C	0.04	6.93	7.72e-12	Intron	ZNF79
cg07840258	9	127507587	rs4641163	9	130194536	0.3907	C	G	0.05	8.66	2.08e-17	Intron	ZNF79
cg07840258	9	127507587	rs4628351	9	130196233	0.3907	T	G	0.05	8.66	2.08e-17	Intron	ZNF79
cg07840258	9	127507587	rs10987650	9	130196537	0.3907	T	C	0.05	8.66	2.08e-17	Intron	ZNF79
cg07840258	9	127507587	rs7870737	9	130196807	0.3907	A	G	0.05	8.66	2.08e-17	Intron	ZNF79
cg07840258	9	127507587	rs3923309	9	130197185	0.3907	C	T	0.05	8.66	2.08e-17	Intron	ZNF79
cg07840258	9	127507587	rs4504745	9	130197414	0.3918	G	A	0.05	8.59	3.59e-17	Exon	ZNF79
cg07840258	9	127507587	rs7853047	9	130198100	0.3907	G	A	0.05	8.66	2.08e-17	Intron	ZNF79
cg07840258	9	127507587	rs4500179	9	130198342	0.3907	A	G	0.05	8.66	2.08e-17	Intron	ZNF79
cg07840258	9	127507587	rs6478776	9	130198866	0.3555	T	C	0.04	6.83	1.57e-11	Intron	SNORA65
cg07840258	9	127507587	rs6478777	9	130199370	0.3907	G	A	0.05	8.66	2.08e-17	Intron	SNORA65
cg07840258	9	127507587	rs6478780	9	130200433	0.3907	A	C	0.05	8.66	2.08e-17	Intron	SNORA65
cg07840258	9	127507587	rs6478781	9	130200450	0.3907	A	G	0.05	8.66	2.08e-17	Intron	SNORA65
cg07840258	9	127507587	rs7851991	9	130201265	0.3907	C	T	0.05	8.66	2.08e-17	Intron	SNORA65
cg07840258	9	127507587	rs7869101	9	130201525	0.3907	A	G	0.05	8.66	2.08e-17	Intron	SNORA65
cg07840258	9	127507587	rs111385871	9	130201678	0.3907	G	A	0.05	8.66	2.08e-17	Intron	SNORA65
cg07840258	9	127507587	rs7869823	9	130202089	0.3907	A	G	0.05	8.66	2.08e-17	Intron	SNORA65
cg07840258	9	127507587	rs7859457	9	130202596	0.3907	C	T	0.05	8.66	2.08e-17	Intron	SNORA65
cg07840258	9	127507587	rs7046875	9	130202907	0.3907	A	G	0.05	8.66	2.08e-17	Intron	SNORA65
cg07840258	9	127507587	rs6478784	9	130203840	0.3907	C	G	0.05	8.66	2.08e-17	Intron	SNORA65
cg07840258	9	127507587	rs2265686	9	130204776	0.3555	G	T	0.04	6.86	1.25e-11	Intron	SNORA65
cg07840258	9	127507587	rs2247905	9	130208376	0.3891	G	T	0.05	8.95	1.91e-18	Promoter	SNORA65
cg07840258	9	127507587	rs2247781	9	130208924	0.3891	C	T	0.05	8.95	1.91e-18	Promoter	SNORA65
cg07840258	9	127507587	rs7847465	9	130209078	0.2143	T	C	0.04	5.66	2.06e-08	Promoter	SNORA65
cg07840258	9	127507587	rs1139400	9	130210111	0.3918	C	T	0.05	8.89	3.22e-18	Promoter	SNORA65
cg07840258	9	127507587	rs2247573	9	130210946	0.3539	G	A	0.04	7.32	5.55e-13	Promoter	SNORA65
cg07840258	9	127507587	rs2247322	9	130212876	0.3896	A	T	0.05	8.96	1.76e-18	Promoter	RPL12
cg07840258	9	127507587	rs2247310	9	130213110	0.3485	C	G	0.04	7.34	4.57e-13	Promoter	RPL12
cg07840258	9	127507587	rs2247303	9	130213298	0.3896	G	A	0.05	8.96	1.76e-18	Promoter	RPL12
cg07840258	9	127507587	rs4837153	9	130213422	0.2143	C	T	0.04	5.66	2.06e-08	Promoter	RPL12
cg07840258	9	127507587	rs2244624	9	130213508	0.3891	G	A	0.05	8.95	1.91e-18	Promoter	RPL12
cg07840258	9	127507587	rs3808831	9	130214414	0.2143	T	C	0.04	5.66	2.06e-08	Promoter	LRSAM1
cg07840258	9	127507587	rs2244468	9	130215279	0.3864	A	G	0.05	8.99	1.41e-18	Promoter	LRSAM1
cg07840258	9	127507587	rs10987655	9	130218372	0.2105	T	G	0.04	5.68	1.77e-08	Promoter	LRSAM1
cg07840258	9	127507587	rs12352893	9	130218727	0.211	G	C	0.04	5.67	1.86e-08	Promoter	LRSAM1
cg07840258	9	127507587	rs4837154	9	130219409	0.21	T	G	0.04	5.6	2.77e-08	Promoter	LRSAM1
cg07840258	9	127507587	rs2243906	9	130219669	0.388	T	C	0.05	9.01	1.17e-18	5' UTR	LRSAM1
cg07840258	9	127507587	rs2243903	9	130219743	0.3891	C	T	0.05	9.02	1.08e-18	Exon	LRSAM1
cg07840258	9	127507587	rs2243898	9	130219990	0.3593	C	G	0.05	8.44	1.23e-16	Exon	LRSAM1
cg07840258	9	127507587	rs2243784	9	130220956	0.3864	A	G	0.05	8.92	2.37e-18	Promoter	LRSAM1
cg07840258	9	127507587	rs2243767	9	130221388	0.3864	C	T	0.05	8.92	2.37e-18	Promoter	LRSAM1
cg07840258	9	127507587	rs7849608	9	130221532	0.21	A	G	0.04	5.67	1.96e-08	Promoter	LRSAM1
cg07840258	9	127507587	rs2488899	9	130221698	0.3864	A	T	0.05	8.92	2.37e-18	Promoter	LRSAM1
cg07840258	9	127507587	rs2243663	9	130222452	0.3864	G	A	0.05	8.92	2.37e-18	Promoter	LRSAM1
cg07840258	9	127507587	rs7858206	9	130223822	0.21	A	G	0.04	5.67	1.96e-08	Promoter	LRSAM1
cg07840258	9	127507587	rs2254437	9	130224927	0.3858	G	A	0.05	8.99	1.41e-18	Promoter	LRSAM1
cg07840258	9	127507587	rs2243608	9	130226909	0.3853	C	T	0.05	8.94	2.09e-18	Intron	LRSAM1
cg07840258	9	127507587	rs2254041	9	130228444	0.3853	T	C	0.05	8.94	2.09e-18	Intron	LRSAM1
cg07840258	9	127507587	rs2253929	9	130228511	0.3847	C	T	0.05	8.96	1.83e-18	Intron	LRSAM1
cg07840258	9	127507587	rs2253928	9	130228569	0.3853	G	C	0.05	8.94	2.09e-18	Intron	LRSAM1
cg07840258	9	127507587	rs2253806	9	130229652	0.4042	G	A	0.05	8.83	5.04e-18	Intron	LRSAM1
cg07840258	9	127507587	rs2253669	9	130230514	0.3891	G	A	0.05	8.8	6.67e-18	Exon	LRSAM1
cg07840258	9	127507587	rs2253639	9	130231417	0.3853	G	A	0.05	8.89	3.24e-18	Intron	LRSAM1
cg07840258	9	127507587	rs10760487	9	130232738	0.2348	G	A	0.05	7.35	4.26e-13	Intron	LRSAM1
cg07840258	9	127507587	rs12340522	9	130233993	0.2083	T	G	0.04	5.51	4.56e-08	Intron	LRSAM1
cg07840258	9	127507587	rs12340560	9	130234154	0.3842	C	G	0.05	9.01	1.18e-18	Intron	LRSAM1
cg07840258	9	127507587	rs2995822	9	130234634	0.1742	G	A	0.04	5.53	4.19e-08	Intron	LRSAM1
cg07840258	9	127507587	rs2995823	9	130234647	0.3837	G	A	0.05	9	1.23e-18	Intron	LRSAM1
cg07840258	9	127507587	rs10760488	9	130235452	0.2083	C	T	0.04	5.51	4.56e-08	Intron	LRSAM1
cg07840258	9	127507587	rs10819296	9	130235897	0.2083	A	G	0.04	5.51	4.56e-08	Intron	LRSAM1
cg07840258	9	127507587	rs773171244	9	130236243	0.1742	A	G	0.04	5.53	4.19e-08	Intron	LRSAM1
cg07840258	9	127507587	rs2250184	9	130236589	0.1742	G	C	0.04	5.53	4.19e-08	Intron	LRSAM1
cg07840258	9	127507587	rs2250021	9	130238122	0.1742	C	T	0.04	5.53	4.19e-08	Intron	LRSAM1
cg07840258	9	127507587	rs2250020	9	130238160	0.1742	T	C	0.04	5.53	4.19e-08	Intron	LRSAM1
cg07840258	9	127507587	rs2249940	9	130238540	0.3831	G	A	0.05	9.05	8.56e-19	Intron	LRSAM1
cg07840258	9	127507587	rs2249803	9	130239900	0.178	A	G	0.04	5.61	2.6e-08	Intron	LRSAM1
cg07840258	9	127507587	rs2249791	9	130240319	0.2955	A	G	-0.04	-5.77	1.11e-08	Intron	LRSAM1
cg07840258	9	127507587	rs139588129	9	130240781	0.02652	T	G	0.11	5.95	3.71e-09	Intron	LRSAM1
cg07840258	9	127507587	rs2249649	9	130240980	0.296	A	G	-0.04	-5.77	1.1e-08	Intron	LRSAM1
cg07840258	9	127507587	rs1539569	9	130241822	0.296	T	C	-0.04	-5.77	1.1e-08	Intron	LRSAM1
cg07840258	9	127507587	rs77035202	9	130242053	0.0368	G	A	0.09	5.72	1.42e-08	Intron	LRSAM1
cg07840258	9	127507587	rs1539568	9	130242109	0.178	T	C	0.04	5.61	2.6e-08	Intron	LRSAM1
cg07840258	9	127507587	rs1539567	9	130242166	0.2955	A	G	-0.04	-5.73	1.38e-08	3' UTR	LRSAM1
cg07840258	9	127507587	rs2246600	9	130243846	0.178	A	G	0.04	5.61	2.6e-08	Intron	LRSAM1
cg07840258	9	127507587	rs2246579	9	130244255	0.3858	T	A	0.05	9.06	7.61e-19	Intron	LRSAM1
cg07840258	9	127507587	rs7875862	9	130245545	0.178	C	G	0.04	5.61	2.6e-08	Intron	LRSAM1
cg07840258	9	127507587	rs2246375	9	130245787	0.178	T	G	0.04	5.61	2.6e-08	Intron	LRSAM1
cg07840258	9	127507587	rs2246270	9	130246564	0.4324	T	C	0.04	7.06	3.3e-12	Intron	LRSAM1
cg07840258	9	127507587	rs76654972	9	130248301	0.03626	A	G	0.1	6.01	2.67e-09	Promoter	LRSAM1
cg07840258	9	127507587	rs2243464	9	130248366	0.1775	A	T	0.04	5.74	1.29e-08	Promoter	LRSAM1
cg07840258	9	127507587	rs2246011	9	130248885	0.3469	C	T	0.04	6.65	5.02e-11	Promoter	LRSAM1
cg07840258	9	127507587	rs2246000	9	130249144	0.3842	T	C	0.05	9.18	2.68e-19	Promoter	LRSAM1
cg07840258	9	127507587	rs2245677	9	130251512	0.1742	A	G	0.04	5.53	4.09e-08	Promoter	LRSAM1
cg07840258	9	127507587	rs142664400	9	130252100	0.03626	C	T	0.1	6.01	2.67e-09	Promoter	LRSAM1
cg07840258	9	127507587	rs1547841	9	130252250	0.4313	C	G	0.04	6.95	6.74e-12	Promoter	LRSAM1
cg07840258	9	127507587	rs1547840	9	130252307	0.1748	T	A	0.04	5.63	2.33e-08	Promoter	LRSAM1
cg07840258	9	127507587	rs79366656	9	130253354	0.0368	A	G	0.09	5.72	1.42e-08	Intron	LRSAM1
cg07840258	9	127507587	rs1539564	9	130253931	0.178	G	A	0.04	5.62	2.5e-08	Intron	LRSAM1
cg07840258	9	127507587	rs117236749	9	130255806	0.0368	T	C	0.09	5.72	1.42e-08	3' UTR	LRSAM1
cg07840258	9	127507587	rs2249282	9	130255810	0.296	C	G	-0.04	-5.77	1.1e-08	3' UTR	LRSAM1
cg07840258	9	127507587	rs117991222	9	130256806	0.0368	T	C	0.09	5.72	1.42e-08	3' UTR	LRSAM1
cg07840258	9	127507587	rs2798429	9	130257191	0.1753	A	G	0.05	5.86	6.39e-09	Intron	LRSAM1
cg07840258	9	127507587	rs2798428	9	130257205	0.3831	A	G	0.05	9.13	4.07e-19	Intron	LRSAM1
cg07840258	9	127507587	rs117245029	9	130257936	0.0368	G	A	0.09	5.72	1.42e-08	Intron	LRSAM1
cg07840258	9	127507587	rs2249052	9	130258160	0.178	T	A	0.04	5.63	2.4e-08	Intron	LRSAM1
cg07840258	9	127507587	rs3802361	9	130258410	0.0368	T	C	0.09	5.72	1.42e-08	Intron	LRSAM1
cg07840258	9	127507587	rs118029779	9	130259310	0.0368	C	T	0.09	5.72	1.42e-08	Intron	LRSAM1
cg07840258	9	127507587	rs2248822	9	130259618	0.2949	A	C	-0.04	-5.7	1.58e-08	Exon	LRSAM1
cg07840258	9	127507587	rs117433711	9	130260660	0.0368	C	A	0.09	5.72	1.42e-08	Intron	LRSAM1
cg07840258	9	127507587	rs2248725	9	130260788	0.164	T	C	0.05	5.74	1.3e-08	Intron	LRSAM1
cg07840258	9	127507587	rs117155357	9	130260890	0.0368	A	G	0.09	5.72	1.42e-08	Intron	LRSAM1
cg07840258	9	127507587	rs148597126	9	130261848	0.0368	T	C	0.09	5.72	1.42e-08	Intron	LRSAM1
cg07840258	9	127507587	rs2488903	9	130262076	0.3701	G	A	0.05	9.08	6.32e-19	Intron	LRSAM1
cg07840258	9	127507587	rs62584998	9	130262434	0.1634	T	G	0.05	5.76	1.18e-08	Intron	LRSAM1
cg07840258	9	127507587	rs2265688	9	130262597	0.3707	A	G	0.05	9.09	6.04e-19	Intron	LRSAM1
cg07840258	9	127507587	rs117290903	9	130266376	0.03626	A	T	0.1	6.01	2.67e-09	Distal Intergenic	NIBAN2
cg07840258	9	127507587	rs2245445	9	130266399	0.164	A	G	0.05	5.73	1.37e-08	Distal Intergenic	NIBAN2
cg07840258	9	127507587	rs2245389	9	130266566	0.3712	G	A	0.05	9.02	1.04e-18	Distal Intergenic	NIBAN2
cg07840258	9	127507587	rs2245284	9	130267563	0.1705	C	T	0.04	5.69	1.73e-08	Distal Intergenic	NIBAN2
cg07840258	9	127507587	rs1277	9	130267777	0.4205	G	C	0.04	7.05	3.59e-12	3' UTR	NIBAN2
cg07840258	9	127507587	rs1276	9	130267856	0.1634	C	G	0.05	5.8	9.02e-09	3' UTR	NIBAN2
cg07840258	9	127507587	rs2245051	9	130269786	0.3707	G	A	0.05	9.21	2.17e-19	Intron	NIBAN2
cg07840258	9	127507587	rs113843607	9	130270834	0.03517	A	G	0.09	5.77	1.06e-08	Intron	NIBAN2
cg07840258	9	127507587	rs2244843	9	130271666	0.375	G	A	0.05	8.94	2.09e-18	Intron	NIBAN2
cg07840258	9	127507587	rs117101171	9	130271773	0.0368	T	G	0.09	5.72	1.42e-08	Intron	NIBAN2
cg07840258	9	127507587	rs117495875	9	130271966	0.03842	T	C	0.1	6.55	9.74e-11	Intron	NIBAN2
cg07840258	9	127507587	rs2244830	9	130272006	0.3945	G	T	0.05	9.01	1.19e-18	Intron	NIBAN2
cg07840258	9	127507587	rs145054986	9	130273899	0.03734	C	T	0.09	5.89	5.49e-09	Intron	NIBAN2
cg07840258	9	127507587	rs2417051	9	130274211	0.3712	G	A	0.05	9.18	2.68e-19	Intron	NIBAN2
cg07840258	9	127507587	rs2417052	9	130274213	0.3712	C	A	0.05	9.18	2.68e-19	Intron	NIBAN2
cg07840258	9	127507587	rs2263588	9	130274217	0.3712	C	A	0.05	9.18	2.68e-19	Intron	NIBAN2
cg07840258	9	127507587	rs117083399	9	130274239	0.03734	C	T	0.09	5.89	5.49e-09	Intron	NIBAN2
cg07840258	9	127507587	rs78245800	9	130274534	0.03734	T	C	0.09	5.89	5.49e-09	Intron	NIBAN2
cg07840258	9	127507587	rs117434919	9	130276018	0.03734	A	G	0.09	5.89	5.49e-09	Intron	NIBAN2
cg07840258	9	127507587	rs118188329	9	130276143	0.03788	A	G	0.09	5.56	3.57e-08	Intron	NIBAN2
cg07840258	9	127507587	rs139117578	9	130276203	0.03734	A	G	0.09	5.89	5.49e-09	Promoter	NIBAN2
cg07840258	9	127507587	rs7847053	9	130276276	0.03734	G	A	0.09	5.89	5.49e-09	Promoter	NIBAN2
cg07840258	9	127507587	rs144490121	9	130276574	0.03734	T	A	0.09	5.89	5.49e-09	Promoter	NIBAN2
cg07840258	9	127507587	rs143566451	9	130276837	0.03734	T	C	0.09	5.89	5.49e-09	Promoter	NIBAN2
cg07840258	9	127507587	rs7850940	9	130276967	0.03734	G	C	0.09	5.89	5.49e-09	Promoter	NIBAN2
cg07840258	9	127507587	rs79501174	9	130277094	0.03734	C	T	0.09	5.89	5.49e-09	Promoter	NIBAN2
cg07840258	9	127507587	rs138797775	9	130277168	0.03734	T	C	0.09	5.89	5.49e-09	Promoter	NIBAN2
cg07840258	9	127507587	rs141972654	9	130277169	0.03734	G	A	0.09	5.89	5.49e-09	Promoter	NIBAN2
cg07840258	9	127507587	rs117659379	9	130277308	0.03734	C	T	0.09	5.89	5.49e-09	Promoter	NIBAN2
cg07840258	9	127507587	rs117142638	9	130277517	0.03734	T	C	0.09	5.89	5.49e-09	Promoter	NIBAN2
cg07840258	9	127507587	rs7870767	9	130277565	0.3339	T	C	0.04	6.88	1.13e-11	Promoter	NIBAN2
cg07840258	9	127507587	rs148772210	9	130277667	0.03734	A	G	0.09	5.89	5.49e-09	Promoter	NIBAN2
cg07840258	9	127507587	rs7871133	9	130277763	0.3339	A	G	0.04	6.88	1.13e-11	Promoter	NIBAN2
cg07840258	9	127507587	rs183257490	9	130277985	0.03734	G	A	0.09	5.89	5.49e-09	Promoter	NIBAN2
cg07840258	9	127507587	rs117432531	9	130278124	0.03734	G	A	0.09	5.89	5.49e-09	Promoter	NIBAN2
cg07840258	9	127507587	rs147172921	9	130278310	0.03734	C	G	0.09	5.89	5.49e-09	Promoter	NIBAN2
cg07840258	9	127507587	rs140265099	9	130278391	0.03734	G	A	0.09	5.89	5.49e-09	Promoter	NIBAN2
cg07840258	9	127507587	rs151216890	9	130278578	0.03734	C	G	0.09	5.89	5.49e-09	Promoter	NIBAN2
cg07840258	9	127507587	rs2255128	9	130278634	0.3339	A	G	0.04	6.88	1.13e-11	Promoter	NIBAN2
cg07840258	9	127507587	rs2255127	9	130278667	0.3712	T	C	0.05	9.18	2.68e-19	Promoter	NIBAN2
cg07840258	9	127507587	rs141031647	9	130278822	0.03734	T	C	0.09	5.89	5.49e-09	Promoter	NIBAN2
cg07840258	9	127507587	rs145036246	9	130278997	0.03734	T	C	0.09	5.89	5.49e-09	Promoter	NIBAN2
cg07840258	9	127507587	rs140486340	9	130279255	0.03734	A	G	0.09	5.89	5.49e-09	Promoter	NIBAN2
cg07840258	9	127507587	rs74814534	9	130279811	0.03734	G	T	0.09	5.89	5.49e-09	Promoter	NIBAN2
cg07840258	9	127507587	rs117609831	9	130280308	0.03896	A	C	0.09	5.74	1.29e-08	Promoter	NIBAN2
cg07840258	9	127507587	rs2254868	9	130280589	0.3328	A	G	0.04	6.82	1.7e-11	Promoter	NIBAN2
cg07840258	9	127507587	rs117317544	9	130280808	0.03734	T	C	0.09	5.89	5.49e-09	Promoter	NIBAN2
cg07840258	9	127507587	rs2806716	9	130281190	0.3701	C	T	0.05	9.12	4.8e-19	Promoter	NIBAN2
cg07840258	9	127507587	rs116892242	9	130281758	0.03734	A	G	0.09	5.89	5.49e-09	Promoter	NIBAN2
cg07840258	9	127507587	rs117926402	9	130282170	0.03734	A	G	0.09	5.89	5.49e-09	Promoter	NIBAN2
cg07840258	9	127507587	rs2254714	9	130282310	0.3707	G	A	0.05	9.07	7.15e-19	Intron	NIBAN2
cg07840258	9	127507587	rs2254622	9	130282839	0.4205	G	T	0.04	6.87	1.18e-11	Intron	NIBAN2
cg07840258	9	127507587	rs116966833	9	130283203	0.03734	C	T	0.09	5.89	5.49e-09	Intron	NIBAN2
cg07840258	9	127507587	rs118189328	9	130283652	0.03734	A	G	0.09	5.89	5.49e-09	Intron	NIBAN2
cg07840258	9	127507587	rs75249885	9	130284303	0.03734	C	G	0.09	5.89	5.49e-09	Intron	NIBAN2
cg07840258	9	127507587	rs117788926	9	130284362	0.03734	A	G	0.09	5.89	5.49e-09	Intron	NIBAN2
cg07840258	9	127507587	rs2251551	9	130284652	0.3404	G	C	0.04	6.74	2.79e-11	Intron	NIBAN2
cg07840258	9	127507587	rs2251409	9	130286150	0.342	G	A	0.04	6.83	1.51e-11	Intron	NIBAN2
cg07840258	9	127507587	rs1891732	9	130286428	0.342	A	G	0.04	6.83	1.51e-11	Intron	NIBAN2
cg07840258	9	127507587	rs117886140	9	130286575	0.03734	T	C	0.09	5.89	5.49e-09	Promoter	NIBAN2
cg07840258	9	127507587	rs3765601	9	130287472	0.03842	T	G	0.09	5.87	5.97e-09	Promoter	NIBAN2
cg07840258	9	127507587	rs117002236	9	130288871	0.03571	T	C	0.1	6.39	2.59e-10	Promoter	NIBAN2
cg07840258	9	127507587	rs78497287	9	130289020	0.03571	A	G	0.1	6.39	2.59e-10	Promoter	NIBAN2
cg07840258	9	127507587	rs2251106	9	130289164	0.3366	T	C	0.04	6.82	1.68e-11	Promoter	NIBAN2
cg07840258	9	127507587	rs2243558	9	130289615	0.3723	G	C	0.05	9.16	3.25e-19	Promoter	NIBAN2
cg07840258	9	127507587	rs2243557	9	130290014	0.3252	G	C	0.04	6	2.9e-09	Promoter	NIBAN2
cg07840258	9	127507587	rs75021816	9	130291494	0.03842	C	G	0.1	6.68	4.1e-11	Promoter	NIBAN2
cg07840258	9	127507587	rs7852611	9	130292583	0.03896	A	G	0.1	6.29	4.86e-10	Intron	NIBAN2
cg07840258	9	127507587	rs74812405	9	130294913	0.03896	A	C	0.1	6.29	4.86e-10	Intron	NIBAN2
cg07840258	9	127507587	rs2247618	9	130295165	0.4356	T	C	0.04	6.37	3.03e-10	Intron	NIBAN2
cg07840258	9	127507587	rs111709904	9	130295614	0.03896	C	T	0.1	6.29	4.86e-10	Intron	NIBAN2
cg07840258	9	127507587	rs74739969	9	130296066	0.03896	A	G	0.1	6.29	4.86e-10	Intron	NIBAN2
cg07840258	9	127507587	rs2247397	9	130296881	0.4378	G	A	0.04	6.41	2.28e-10	Intron	NIBAN2
cg07840258	9	127507587	rs77000065	9	130298890	0.05303	T	C	0.09	7.04	3.85e-12	Intron	NIBAN2
cg07840258	9	127507587	rs2246826	9	130301631	0.4264	T	G	0.03	5.63	2.4e-08	Intron	NIBAN2
cg07840258	9	127507587	rs7041174	9	130301887	0.04113	C	G	0.09	5.98	3.13e-09	Intron	NIBAN2
cg07840258	9	127507587	rs7041097	9	130301983	0.05032	A	C	0.08	6.26	6.07e-10	Intron	NIBAN2
cg07840258	9	127507587	rs2488897	9	130303240	0.4475	G	A	0.04	6.16	1.06e-09	Intron	NIBAN2
cg07840258	9	127507587	rs2246653	9	130303385	0.4259	C	G	0.04	5.82	8.02e-09	Intron	NIBAN2
cg07840258	9	127507587	rs146110445	9	130305451	0.0395	G	A	0.09	5.96	3.5e-09	Intron	NIBAN2
cg07840258	9	127507587	rs79666917	9	130305918	0.03896	T	C	0.1	6.35	3.45e-10	Intron	NIBAN2
cg07840258	9	127507587	rs75542608	9	130307700	0.0395	A	G	0.09	5.96	3.5e-09	Intron	NIBAN2
cg07840258	9	127507587	rs7033360	9	130308439	0.4291	T	C	0.03	5.55	3.78e-08	Intron	NIBAN2
cg07840258	9	127507587	rs1891729	9	130309024	0.4432	T	C	0.04	6.1	1.55e-09	Intron	NIBAN2
cg07840258	9	127507587	rs1891731	9	130309196	0.4432	G	A	0.04	6.1	1.55e-09	Intron	NIBAN2
cg07840258	9	127507587	rs7049034	9	130309249	0.4432	G	A	0.04	6.1	1.55e-09	Intron	NIBAN2
cg07840258	9	127507587	rs10125340	9	130309668	0.4426	T	C	0.04	6.14	1.2e-09	Intron	NIBAN2
cg07840258	9	127507587	rs10122213	9	130309839	0.4513	G	A	0.04	6.08	1.72e-09	Intron	NIBAN2
cg07840258	9	127507587	rs2076904	9	130310173	0.4291	A	G	0.03	5.58	3.24e-08	Intron	NIBAN2
cg07840258	9	127507587	rs7850578	9	130310332	0.4291	C	T	0.03	5.58	3.24e-08	Intron	NIBAN2
cg07840258	9	127507587	rs7850582	9	130310335	0.4297	C	T	0.03	5.64	2.24e-08	Intron	NIBAN2
cg07840258	9	127507587	rs2000272	9	130310535	0.4275	T	C	0.03	5.69	1.67e-08	Intron	NIBAN2
cg07840258	9	127507587	rs7854003	9	130310834	0.2484	G	A	0.04	6.35	3.39e-10	Intron	NIBAN2
cg07840258	9	127507587	rs77677413	9	130311025	0.04383	C	T	0.09	6.33	3.93e-10	Intron	NIBAN2
cg07840258	9	127507587	rs7035401	9	130313173	0.1531	G	A	0.05	6.88	1.1e-11	Intron	NIBAN2
cg07840258	9	127507587	rs78407932	9	130313396	0.05898	A	G	0.08	6.54	1.04e-10	Intron	NIBAN2
cg07840258	9	127507587	rs79858125	9	130313498	0.05898	C	T	0.08	6.54	1.04e-10	Intron	NIBAN2
cg07840258	9	127507587	rs74822254	9	130314150	0.05952	G	C	0.08	6.44	1.89e-10	Intron	NIBAN2
cg07840258	9	127507587	rs78633697	9	130314463	0.05898	G	C	0.08	6.54	1.04e-10	Intron	NIBAN2
cg07840258	9	127507587	rs74469206	9	130314806	0.05952	C	T	0.08	6.44	1.89e-10	Intron	NIBAN2
cg07840258	9	127507587	rs77669280	9	130315496	0.05898	A	G	0.08	6.6	6.84e-11	Intron	NIBAN2
cg07840258	9	127507587	rs78658239	9	130316152	0.05898	A	G	0.08	6.6	6.84e-11	Intron	NIBAN2
cg07840258	9	127507587	rs73668506	9	130316352	0.05898	A	G	0.08	6.6	6.84e-11	Intron	NIBAN2
cg07840258	9	127507587	rs147381912	9	130316908	0.05952	C	T	0.08	6.51	1.25e-10	Intron	NIBAN2
cg07840258	9	127507587	rs2253455	9	130317029	0.2343	G	A	0.04	5.58	3.17e-08	Intron	NIBAN2
cg07840258	9	127507587	rs79640188	9	130317865	0.0579	C	A	0.08	6.75	2.54e-11	Intron	NIBAN2
cg07840258	9	127507587	rs79922973	9	130317968	0.0579	G	A	0.08	6.75	2.54e-11	Intron	NIBAN2
cg07840258	9	127507587	rs76295919	9	130318476	0.05736	T	C	0.09	6.78	2.14e-11	Intron	NIBAN2
cg07840258	9	127507587	rs2253135	9	130319560	0.2338	G	A	0.04	5.65	2.14e-08	Intron	NIBAN2
cg07840258	9	127507587	rs77386978	9	130319568	0.0579	T	C	0.08	6.75	2.54e-11	Intron	NIBAN2
cg07840258	9	127507587	rs2252968	9	130321117	0.3512	C	T	0.04	6.6	7.09e-11	Intron	NIBAN2
cg07840258	9	127507587	rs4837164	9	130322124	0.06169	G	A	0.08	6.86	1.23e-11	Intron	NIBAN2
cg07840258	9	127507587	rs6478786	9	130322792	0.06169	G	T	0.08	6.86	1.23e-11	Intron	NIBAN2
cg07840258	9	127507587	rs2252730	9	130323485	0.4486	T	G	0.04	6.17	1e-09	Exon	NIBAN2
cg07840258	9	127507587	rs75147831	9	130323627	0.06115	A	G	0.08	6.88	1.11e-11	Intron	NIBAN2
cg07840258	9	127507587	rs79502468	9	130324152	0.06115	A	G	0.08	6.88	1.11e-11	Intron	NIBAN2
cg07840258	9	127507587	rs2249710	9	130325264	0.454	C	T	0.04	6.38	2.76e-10	Intron	NIBAN2
cg07840258	9	127507587	rs2249706	9	130325323	0.4513	T	G	0.04	6.16	1.07e-09	Intron	NIBAN2
cg07840258	9	127507587	rs79272185	9	130326240	0.06061	A	G	0.09	7.11	2.38e-12	Intron	NIBAN2
cg07840258	9	127507587	rs74694562	9	130326878	0.06061	A	G	0.09	7.11	2.38e-12	Intron	NIBAN2
cg07840258	9	127507587	rs2249453	9	130327265	0.4481	G	C	0.04	6.17	1.02e-09	Intron	NIBAN2
cg07840258	9	127507587	rs2249215	9	130328655	0.3431	C	A	0.04	7.21	1.13e-12	Promoter	NIBAN2
cg07840258	9	127507587	rs2249110	9	130329655	0.4513	C	T	0.04	6.32	4.1e-10	Promoter	NIBAN2
cg07840258	9	127507587	rs77027184	9	130330082	0.06061	G	T	0.09	7.11	2.38e-12	Promoter	NIBAN2
cg07840258	9	127507587	rs2249008	9	130330548	0.3523	G	A	0.04	7.12	2.13e-12	Promoter	NIBAN2
cg07840258	9	127507587	rs2249006	9	130330607	0.3517	G	C	0.04	7.1	2.48e-12	Promoter	NIBAN2
cg07840258	9	127507587	rs116853240	9	130331096	0.05844	T	C	0.09	6.98	5.73e-12	Promoter	NIBAN2
cg07840258	9	127507587	rs79903102	9	130331753	0.06061	C	G	0.09	7.11	2.38e-12	Promoter	NIBAN2
cg07840258	9	127507587	rs10046910	9	130331884	0.3501	A	T	0.04	7.01	4.73e-12	Promoter	NIBAN2
cg07840258	9	127507587	rs76325570	9	130332059	0.06061	A	G	0.09	7.11	2.38e-12	Promoter	NIBAN2
cg07840258	9	127507587	rs74982140	9	130332386	0.06061	T	G	0.09	7.11	2.38e-12	Promoter	NIBAN2
cg07840258	9	127507587	rs10987688	9	130332760	0.4594	A	G	0.03	6.07	1.86e-09	Promoter	NIBAN2
cg07840258	9	127507587	rs3927766	9	130333320	0.3501	T	C	0.04	7.01	4.73e-12	Promoter	NIBAN2
cg07840258	9	127507587	rs77118002	9	130333371	0.06061	A	G	0.09	7.11	2.38e-12	Promoter	NIBAN2
cg07840258	9	127507587	rs141770488	9	130333376	0.06061	C	T	0.09	7.11	2.38e-12	Promoter	NIBAN2
cg07840258	9	127507587	rs61676935	9	130333776	0.06115	G	A	0.09	7.09	2.66e-12	Promoter	NIBAN2
cg07840258	9	127507587	rs4240418	9	130334178	0.3593	C	T	0.04	6.7	3.55e-11	Promoter	NIBAN2
cg07840258	9	127507587	rs79805459	9	130335102	0.06061	C	T	0.09	7.11	2.38e-12	Intron	NIBAN2
cg07840258	9	127507587	rs75334938	9	130335139	0.06061	G	C	0.09	7.11	2.38e-12	Intron	NIBAN2
cg07840258	9	127507587	rs7855070	9	130335511	0.3496	G	T	0.04	7.01	4.49e-12	Intron	NIBAN2
cg07840258	9	127507587	rs79477111	9	130337054	0.06061	C	T	0.09	7.11	2.38e-12	Intron	NIBAN2
cg07840258	9	127507587	rs1316876	9	130337084	0.3501	G	A	0.04	7.01	4.73e-12	Intron	NIBAN2
cg07840258	9	127507587	rs7870415	9	130337593	0.06115	G	A	0.09	7.09	2.66e-12	Intron	NIBAN2
cg07840258	9	127507587	rs77647285	9	130337649	0.06061	A	G	0.09	7.11	2.38e-12	Intron	NIBAN2
cg07840258	9	127507587	rs73607760	9	130337978	0.06115	T	C	0.09	7.09	2.66e-12	Intron	NIBAN2
cg07840258	9	127507587	rs78684043	9	130338097	0.06006	G	C	0.09	7.13	1.99e-12	Intron	NIBAN2
cg07840258	9	127507587	rs75217699	9	130338210	0.06061	C	T	0.09	7.11	2.38e-12	Intron	NIBAN2
cg07840258	9	127507587	rs4269634	9	130338277	0.4589	A	G	0.03	6.11	1.44e-09	Promoter	NIBAN2
cg07840258	9	127507587	rs4532699	9	130338333	0.3496	A	G	0.04	7.01	4.45e-12	Promoter	NIBAN2
cg07840258	9	127507587	rs4532699	9	130338333	0.06169	T	A	0.09	7.11	2.3e-12	Promoter	NIBAN2
cg07840258	9	127507587	rs4620390	9	130338568	0.3517	C	G	0.04	7.05	3.4e-12	Promoter	NIBAN2
cg07840258	9	127507587	rs7875176	9	130338769	0.06169	T	G	0.09	7.11	2.3e-12	Promoter	NIBAN2
cg07840258	9	127507587	rs75933032	9	130338913	0.06169	T	C	0.09	7.11	2.3e-12	Promoter	NIBAN2
cg07840258	9	127507587	rs74541838	9	130339530	0.06169	C	T	0.09	7.11	2.3e-12	Promoter	NIBAN2
cg07840258	9	127507587	rs140697543	9	130340395	0.06169	C	G	0.09	7.11	2.3e-12	Promoter	NIBAN2
cg07840258	9	127507587	rs144646407	9	130340396	0.06169	C	G	0.09	7.11	2.3e-12	Promoter	NIBAN2
cg07840258	9	127507587	rs75131955	9	130340813	0.06331	A	G	0.09	7.17	1.5e-12	Promoter	NIBAN2
cg07840258	9	127507587	rs141051435	9	130340856	0.06169	A	G	0.09	7.11	2.3e-12	Promoter	NIBAN2
cg07840258	9	127507587	rs4240419	9	130341095	0.3512	C	T	0.04	6.99	5.44e-12	Promoter	NIBAN2
cg07840258	9	127507587	rs79132673	9	130345691	0.06169	T	C	0.09	7.11	2.3e-12	Intron	STXBP1
cg07840258	9	127507587	rs12551781	9	130346518	0.06548	C	T	0.08	6.82	1.63e-11	Intron	STXBP1
cg07840258	9	127507587	rs117779912	9	130348133	0.06061	T	G	0.09	6.97	6.07e-12	Intron	STXBP1
cg07840258	9	127507587	rs78654945	9	130352497	0.05898	C	T	0.09	6.96	6.66e-12	Intron	STXBP1
cg07840258	9	127507587	rs140026101	9	130355535	0.04762	C	T	0.09	6.66	4.57e-11	Intron	STXBP1
cg07840258	9	127507587	rs80191070	9	130356074	0.05952	T	C	0.08	6.85	1.39e-11	Intron	STXBP1
cg07840258	9	127507587	rs185127289	9	130358303	0.05952	A	G	0.08	6.85	1.39e-11	Intron	STXBP1
cg07840258	9	127507587	rs151008349	9	130358752	0.05898	A	G	0.08	6.54	1.02e-10	Intron	STXBP1
cg07840258	9	127507587	rs76080644	9	130360261	0.05952	A	C	0.08	6.85	1.39e-11	Intron	STXBP1
cg07840258	9	127507587	rs117922429	9	130362106	0.05952	A	G	0.08	6.85	1.39e-11	Intron	STXBP1
cg07840258	9	127507587	rs58194173	9	130362345	0.06006	A	G	0.08	6.83	1.54e-11	Intron	STXBP1
cg07840258	9	127507587	rs76651297	9	130365817	0.06223	G	A	0.08	6.45	1.81e-10	Intron	STXBP1
cg07840258	9	127507587	rs139721709	9	130365990	0.06223	T	C	0.08	6.45	1.81e-10	Intron	STXBP1
cg07840258	9	127507587	rs144986065	9	130366077	0.06223	T	G	0.08	6.45	1.81e-10	Intron	STXBP1
cg07840258	9	127507587	rs150277511	9	130368719	0.06223	A	G	0.08	6.45	1.81e-10	Intron	STXBP1
cg07840258	9	127507587	rs55651363	9	130369404	0.06656	T	C	0.07	6.01	2.64e-09	Intron	STXBP1
cg07840258	9	127507587	rs57835248	9	130369726	0.06223	C	T	0.08	6.45	1.81e-10	Intron	STXBP1
cg07840258	9	127507587	rs56108865	9	130370526	0.06656	G	C	0.07	6.01	2.64e-09	Intron	STXBP1
cg07840258	9	127507587	rs150597607	9	130373199	0.05952	G	A	0.07	5.95	3.73e-09	Promoter	STXBP1
cg17124293	10	44908533	rs149212095	10	45339414	0.02059	T	A	0.32	6.65	5.14e-11	Intron	TMEM72-AS1
cg17124293	10	44908533	rs17506449	10	45352745	0.02329	G	C	0.31	6.74	2.74e-11	Intron	TMEM72-AS1
cg17124293	10	44908533	rs34019050	10	45355054	0.02492	A	G	0.32	7.18	1.39e-12	Intron	TMEM72-AS1
cg17124293	10	44908533	rs7900859	10	45373863	0.4345	C	T	0.13	9.3	9.76e-20	Promoter	TMEM72-AS1
cg17124293	10	44908533	rs1977324	10	45374098	0.4345	C	T	0.13	9.3	9.76e-20	Promoter	TMEM72-AS1
cg17124293	10	44908533	rs3740086	10	45375296	0.3418	A	G	0.11	7.55	1.06e-13	Promoter	TMEM72-AS1
cg17124293	10	44908533	rs3740087	10	45375530	0.3418	C	T	0.11	7.55	1.06e-13	Promoter	TMEM72-AS1
cg17124293	10	44908533	rs11239271	10	45376294	0.3418	C	T	0.11	7.55	1.06e-13	Promoter	TMEM72-AS1
cg17124293	10	44908533	rs10900123	10	45376574	0.3418	T	C	0.11	7.55	1.06e-13	Promoter	TMEM72-AS1
cg17124293	10	44908533	rs914699	10	45377066	0.3418	C	A	0.11	7.55	1.06e-13	Promoter	TMEM72-AS1
cg17124293	10	44908533	rs4284362	10	45377839	0.4106	A	C	0.13	9.66	4.15e-21	Promoter	TMEM72-AS1
cg17124293	10	44908533	rs4948642	10	45378353	0.4334	C	T	0.13	9.41	3.83e-20	Promoter	TMEM72-AS1
cg17124293	10	44908533	rs4948643	10	45379759	0.4317	C	T	0.13	9.47	2.35e-20	Promoter	TMEM72-AS1
cg17124293	10	44908533	rs4948644	10	45379816	0.4317	C	A	0.13	9.47	2.35e-20	Promoter	TMEM72-AS1
cg17124293	10	44908533	rs10793562	10	45380472	0.4317	G	A	0.13	9.47	2.35e-20	Promoter	TMEM72-AS1
cg17124293	10	44908533	rs3900184	10	45381307	0.4317	A	G	0.13	9.39	4.73e-20	Promoter	TMEM72-AS1
cg17124293	10	44908533	rs7903412	10	45382361	0.4317	T	C	0.13	9.45	2.65e-20	Promoter	TMEM72-AS1
cg17124293	10	44908533	rs7082011	10	45382913	0.4317	A	G	0.13	9.45	2.65e-20	Promoter	TMEM72-AS1
cg17124293	10	44908533	rs10793563	10	45383013	0.4317	C	T	0.13	9.45	2.65e-20	Promoter	TMEM72-AS1
cg17124293	10	44908533	rs10900125	10	45383185	0.4317	G	A	0.13	9.45	2.65e-20	Promoter	TMEM72-AS1
cg17124293	10	44908533	rs11817356	10	45383503	0.2969	A	G	0.1	7.03	3.92e-12	Promoter	TMEM72-AS1
cg17124293	10	44908533	rs4948921	10	45383535	0.4323	G	A	0.13	9.46	2.41e-20	Promoter	TMEM72-AS1
cg17124293	10	44908533	rs5000415	10	45383674	0.4317	T	C	0.13	9.45	2.65e-20	Promoter	TMEM72-AS1
cg17124293	10	44908533	rs2065466	10	45384047	0.4317	C	T	0.13	9.45	2.65e-20	Intron	TMEM72-AS1
cg17124293	10	44908533	rs4506594	10	45384811	0.4317	G	A	0.13	9.45	2.65e-20	Intron	TMEM72-AS1
cg17124293	10	44908533	rs4439464	10	45384876	0.4317	G	T	0.13	9.45	2.65e-20	Intron	TMEM72-AS1
cg17124293	10	44908533	rs4948922	10	45385828	0.4307	C	A	0.13	9.45	2.73e-20	Intron	TMEM72-AS1
cg17124293	10	44908533	rs4948924	10	45386046	0.4317	C	T	0.13	9.52	1.52e-20	Intron	TMEM72-AS1
cg17124293	10	44908533	rs10900126	10	45386322	0.4312	T	G	0.13	9.52	1.53e-20	Intron	TMEM72-AS1
cg17124293	10	44908533	rs10793564	10	45386352	0.4312	A	C	0.13	9.49	1.91e-20	Intron	TMEM72-AS1
cg17124293	10	44908533	rs10793565	10	45388231	0.3397	C	G	0.11	7.72	2.97e-14	Intron	TMEM72-AS1
cg17124293	10	44908533	rs7894608	10	45388240	0.4307	C	T	0.13	9.56	1.06e-20	Intron	TMEM72-AS1
cg17124293	10	44908533	rs2026428	10	45389452	0.3397	C	T	0.11	7.72	2.97e-14	Intron	TMEM72-AS1
cg17124293	10	44908533	rs2026427	10	45389704	0.4301	C	T	0.13	9.51	1.57e-20	Intron	TMEM72-AS1
cg17124293	10	44908533	rs2183994	10	45389940	0.4307	C	T	0.13	9.56	1.06e-20	Intron	TMEM72-AS1
cg17124293	10	44908533	rs10900127	10	45390103	0.3082	A	C	0.11	7.46	2.06e-13	Intron	TMEM72-AS1
cg17124293	10	44908533	rs4948645	10	45391481	0.4355	G	A	0.13	9.51	1.54e-20	Intron	TMEM72-AS1
cg17124293	10	44908533	rs7099692	10	45391963	0.4122	C	G	0.13	9.86	7.17e-22	Intron	TMEM72-AS1
cg17124293	10	44908533	rs4948925	10	45392455	0.3467	A	G	0.11	7.72	2.95e-14	Intron	TMEM72-AS1
cg17124293	10	44908533	rs4948926	10	45392604	0.3218	C	G	0.12	8.02	3.17e-15	Intron	TMEM72-AS1
cg17124293	10	44908533	rs10900128	10	45393201	0.3451	T	G	0.11	7.66	4.72e-14	Intron	TMEM72-AS1
cg17124293	10	44908533	rs11239274	10	45393219	0.3288	T	G	0.1	7.24	9.63e-13	Intron	TMEM72-AS1
cg17124293	10	44908533	rs12777258	10	45394961	0.3451	T	C	0.11	7.66	4.72e-14	Intron	TMEM72
cg17124293	10	44908533	rs7909074	10	45395839	0.3451	A	G	0.11	7.66	4.72e-14	Exon	TMEM72
cg17124293	10	44908533	rs10751360	10	45396971	0.3451	A	G	0.11	7.66	4.72e-14	Intron	TMEM72
cg17124293	10	44908533	rs4245614	10	45397007	0.4242	T	C	0.12	9.19	2.63e-19	Intron	TMEM72
cg17124293	10	44908533	rs4948927	10	45397071	0.3451	A	G	0.11	7.66	4.72e-14	Intron	TMEM72
cg17124293	10	44908533	rs10751361	10	45398186	0.3218	A	C	0.12	8.02	3.17e-15	Intron	TMEM72
cg17124293	10	44908533	rs10900129	10	45398609	0.3299	C	G	0.11	7.34	4.82e-13	Intron	TMEM72
cg17124293	10	44908533	rs137934827	10	45398878	0.02275	G	C	0.35	7.61	6.55e-14	Intron	TMEM72
cg17124293	10	44908533	rs1408814	10	45399088	0.3451	G	A	0.11	7.66	4.72e-14	Intron	TMEM72
cg17124293	10	44908533	rs879073	10	45399882	0.4247	G	C	0.12	9.26	1.4e-19	Intron	TMEM72
cg17124293	10	44908533	rs879074	10	45400053	0.4296	A	G	0.13	9.42	3.64e-20	Intron	TMEM72
cg17124293	10	44908533	rs6593447	10	45400235	0.3467	A	G	0.11	7.71	3.16e-14	Intron	TMEM72
cg17124293	10	44908533	rs7079573	10	45400406	0.3456	A	G	0.11	7.81	1.57e-14	Intron	TMEM72
cg17124293	10	44908533	rs4481983	10	45400428	0.3456	T	G	0.11	7.81	1.57e-14	Intron	TMEM72
cg17124293	10	44908533	rs879344	10	45400667	0.429	C	G	0.13	9.38	4.95e-20	Intron	TMEM72
cg17124293	10	44908533	rs879343	10	45400707	0.429	T	G	0.13	9.38	4.95e-20	Intron	TMEM72
cg17124293	10	44908533	rs4268464	10	45401081	0.4296	A	T	0.13	9.45	2.6e-20	Intron	TMEM72
cg17124293	10	44908533	rs1332625	10	45402290	0.4301	G	A	0.13	9.43	3.36e-20	Intron	TMEM72
cg17124293	10	44908533	rs10736831	10	45402311	0.3462	A	G	0.11	7.8	1.71e-14	Intron	TMEM72
cg17124293	10	44908533	rs2281840	10	45406291	0.4393	A	G	0.13	9.51	1.6e-20	Promoter	TMEM72
cg17124293	10	44908533	rs2281841	10	45406608	0.3418	C	T	0.1	7.26	8.29e-13	Promoter	TMEM72
cg17124293	10	44908533	rs4147126	10	45407333	0.4594	T	G	0.13	9.64	5.34e-21	Promoter	TMEM72
cg17124293	10	44908533	rs7904676	10	45408011	0.4345	C	T	0.13	9.9	4.9e-22	Promoter	TMEM72
cg17124293	10	44908533	rs6593449	10	45409244	0.4204	T	C	0.15	11.54	7.43e-29	Promoter	TMEM72
cg17124293	10	44908533	rs11598392	10	45409397	0.03521	T	A	0.4	11.35	4.84e-28	Promoter	TMEM72
cg17124293	10	44908533	rs10793566	10	45411165	0.4458	C	G	0.14	11.13	4.39e-27	Intron	TMEM72
cg17124293	10	44908533	rs4948929	10	45411453	0.4464	G	C	0.14	11.02	1.25e-26	Intron	TMEM72
cg17124293	10	44908533	rs7095112	10	45411476	0.4095	C	T	0.09	6.71	3.48e-11	Intron	TMEM72
cg17124293	10	44908533	rs111687407	10	45412410	0.0325	C	A	0.39	10.46	2.94e-24	Intron	TMEM72
cg17124293	10	44908533	rs7923091	10	45412644	0.4437	C	T	0.14	10.54	1.29e-24	Intron	TMEM72
cg17124293	10	44908533	rs17417060	10	45412777	0.0325	G	A	0.39	10.46	2.94e-24	Intron	TMEM72-AS1
cg17124293	10	44908533	rs7923073	10	45412787	0.4437	G	A	0.14	10.54	1.29e-24	Intron	TMEM72-AS1
cg17124293	10	44908533	rs7100544	10	45413184	0.4437	G	A	0.14	10.54	1.29e-24	Intron	TMEM72-AS1
cg17124293	10	44908533	rs72778871	10	45413193	0.03196	A	G	0.38	10.06	1.13e-22	Intron	TMEM72-AS1
cg17124293	10	44908533	rs6593450	10	45414369	0.4447	C	T	0.14	10.47	2.69e-24	Intron	TMEM72-AS1
cg17124293	10	44908533	rs7911339	10	45414457	0.3104	C	G	0.08	5.52	4.45e-08	Intron	TMEM72-AS1
cg17124293	10	44908533	rs10793567	10	45415207	0.4442	C	T	0.14	10.48	2.39e-24	Intron	TMEM72-AS1
cg17124293	10	44908533	rs10793568	10	45415209	0.4442	G	A	0.14	10.48	2.39e-24	Intron	TMEM72-AS1
cg17124293	10	44908533	rs2065465	10	45416256	0.415	G	T	0.09	7.01	4.69e-12	Promoter	TMEM72-AS1
cg17124293	10	44908533	rs77740952	10	45417407	0.3093	T	C	-0.08	-5.56	3.56e-08	Promoter	TMEM72-AS1
cg17124293	10	44908533	rs7085840	10	45419333	0.3017	A	G	0.09	5.78	1.01e-08	Promoter	TMEM72-AS1
cg17124293	10	44908533	rs7477198	10	45419744	0.3348	T	G	0.13	9.33	7.5e-20	Promoter	TMEM72-AS1
cg17124293	10	44908533	rs1332623	10	45419998	0.3342	T	G	0.13	9.42	3.39e-20	Promoter	TMEM72-AS1
cg17124293	10	44908533	rs1332622	10	45420076	0.3077	A	G	0.09	5.85	6.84e-09	Promoter	TMEM72-AS1
cg17124293	10	44908533	rs10793569	10	45420416	0.4345	G	A	0.14	10.64	5.1e-25	Promoter	TMEM72-AS1
cg17124293	10	44908533	rs1395720736	10	45420647	0.4133	T	A	0.14	11.04	1.05e-26	Promoter	TMEM72-AS1
cg17124293	10	44908533	rs72780637	10	45421903	0.03196	A	G	0.36	9.41	3.69e-20	Intron	TMEM72-AS1
cg17124293	10	44908533	rs867317	10	45422267	0.4361	G	A	0.14	10.66	4.41e-25	Intron	TMEM72-AS1
cg17124293	10	44908533	rs10900130	10	45423160	0.3586	C	T	0.12	8.9	2.93e-18	Intron	TMEM72
cg17124293	10	44908533	rs11239281	10	45423727	0.3342	T	C	0.13	9.32	8.04e-20	Intron	TMEM72
cg17124293	10	44908533	rs914696	10	45425266	0.4133	T	G	0.14	10.88	5.06e-26	Promoter	TMEM72
cg17124293	10	44908533	rs61854007	10	45425745	0.05146	T	C	0.28	9.1	5.37e-19	Promoter	TMEM72
cg17124293	10	44908533	rs872208	10	45427052	0.1246	G	A	0.19	8.91	2.76e-18	Promoter	TMEM72
cg17124293	10	44908533	rs7078924	10	45427656	0.052	C	T	0.28	8.98	1.55e-18	Promoter	TMEM72
cg17124293	10	44908533	rs7068765	10	45427742	0.4215	T	G	0.13	10.29	1.36e-23	Promoter	TMEM72
cg17124293	10	44908533	rs11596745	10	45428342	0.052	A	G	0.28	8.98	1.55e-18	Promoter	TMEM72
cg17124293	10	44908533	rs11595747	10	45428871	0.03304	G	T	0.36	9.62	5.91e-21	Promoter	TMEM72
cg17124293	10	44908533	rs7067692	10	45430699	0.4231	G	A	0.14	10.5	1.94e-24	3' UTR	TMEM72
cg17124293	10	44908533	rs10751362	10	45431321	0.3527	A	C	0.12	8.72	1.29e-17	3' UTR	TMEM72
cg17124293	10	44908533	rs72780643	10	45431360	0.05471	C	G	0.26	8.7	1.48e-17	3' UTR	TMEM72
cg17124293	10	44908533	rs10900132	10	45431416	0.4231	A	G	0.14	10.5	1.94e-24	3' UTR	TMEM72
cg17124293	10	44908533	rs914695	10	45432259	0.4236	T	A	0.14	10.56	1.12e-24	3' UTR	TMEM72
cg17124293	10	44908533	rs2297494	10	45432386	0.052	T	C	0.28	8.98	1.55e-18	3' UTR	TMEM72
cg17124293	10	44908533	rs2297493	10	45432504	0.052	A	G	0.28	8.98	1.55e-18	Intron	TMEM72
cg17124293	10	44908533	rs3740088	10	45433145	0.052	C	A	0.28	8.98	1.55e-18	Intron	TMEM72
cg17124293	10	44908533	rs3740089	10	45433201	0.052	T	G	0.28	8.98	1.55e-18	Intron	TMEM72
cg17124293	10	44908533	rs4948933	10	45433884	0.4236	G	C	0.14	10.56	1.12e-24	Intron	TMEM72
cg17124293	10	44908533	rs4948646	10	45434719	0.4236	C	T	0.14	10.56	1.12e-24	Intron	TMEM72
cg17124293	10	44908533	rs72780645	10	45434954	0.052	C	T	0.28	8.98	1.55e-18	Intron	TMEM72
cg17124293	10	44908533	rs61854008	10	45435314	0.052	C	T	0.28	8.98	1.55e-18	Intron	TMEM72
cg17124293	10	44908533	rs11593043	10	45436296	0.052	A	G	0.28	8.98	1.55e-18	Intron	TMEM72
cg17124293	10	44908533	rs4396240	10	45438847	0.4198	C	G	0.14	10.43	3.86e-24	Intron	TMEM72
cg17124293	10	44908533	rs952956	10	45440813	0.0325	G	A	0.36	9.64	5.15e-21	Intron	TMEM72
cg17124293	10	44908533	rs11597898	10	45442303	0.05146	T	C	0.28	8.97	1.64e-18	Intron	RASSF4
cg17124293	10	44908533	rs7096289	10	45442544	0.4182	G	A	0.14	10.4	5e-24	Intron	RASSF4
cg17124293	10	44908533	rs949607	10	45443514	0.0325	C	T	0.36	9.64	5.15e-21	Intron	RASSF4
cg17124293	10	44908533	rs949608	10	45443712	0.3342	G	C	-0.08	-5.58	3.21e-08	Intron	RASSF4
cg17124293	10	44908533	rs1332628	10	45444490	0.0325	A	G	0.36	9.64	5.15e-21	Intron	RASSF4
cg17124293	10	44908533	rs1332629	10	45444502	0.1224	A	G	0.19	9.2	2.34e-19	Intron	RASSF4
cg17124293	10	44908533	rs17515726	10	45444561	0.03196	C	T	0.35	9.25	1.53e-19	Intron	RASSF4
cg17124293	10	44908533	rs11239287	10	45445277	0.0325	C	A	0.36	9.64	5.15e-21	Intron	RASSF4
cg17124293	10	44908533	rs7901437	10	45445424	0.1241	G	A	0.18	8.78	7.84e-18	Intron	RASSF4
cg17124293	10	44908533	rs10900135	10	45446791	0.1219	A	G	0.17	7.98	4.42e-15	Intron	RASSF4
cg17124293	10	44908533	rs10900136	10	45446917	0.3629	A	C	0.11	7.86	1.07e-14	Intron	RASSF4
cg17124293	10	44908533	rs2183993	10	45448327	0.2795	A	T	0.09	6.31	4.2e-10	Intron	RASSF4
cg17124293	10	44908533	rs12774533	10	45449678	0.4605	G	T	0.11	8.07	2.22e-15	Intron	RASSF4
cg17124293	10	44908533	rs11595676	10	45451364	0.273	A	G	0.09	5.86	6.6e-09	Intron	RASSF4
cg17124293	10	44908533	rs11239293	10	45451856	0.4556	G	C	0.1	7.83	1.31e-14	Promoter	RASSF4
cg17124293	10	44908533	rs11239294	10	45451924	0.4556	G	A	0.1	7.83	1.31e-14	Promoter	RASSF4
cg17124293	10	44908533	rs12777031	10	45452000	0.4556	T	A	0.1	7.83	1.31e-14	Promoter	RASSF4
cg17124293	10	44908533	rs6593452	10	45452455	0.4556	G	A	0.1	7.83	1.31e-14	Promoter	RASSF4
cg17124293	10	44908533	rs10900141	10	45452617	0.4198	G	A	0.1	7.07	3.07e-12	Promoter	RASSF4
cg17124293	10	44908533	rs4948936	10	45453169	0.4556	G	A	0.1	7.83	1.31e-14	Promoter	RASSF4
cg17124293	10	44908533	rs10900143	10	45453950	0.4556	T	C	0.1	7.83	1.31e-14	Promoter	RASSF4
cg17124293	10	44908533	rs117957541	10	45455055	0.2757	C	G	0.08	5.5	4.93e-08	Promoter	TMEM72-AS1
cg17124293	10	44908533	rs12773699	10	45455227	0.4577	T	C	0.1	7.35	4.51e-13	Promoter	RASSF4
cg17124293	10	44908533	rs7914175	10	45456863	0.416	A	C	0.08	6.23	7.03e-10	Promoter	RASSF4
cg17124293	10	44908533	rs139839493	10	45457469	0.03629	T	C	0.23	6.12	1.4e-09	Promoter	RASSF4
cg17124293	10	44908533	rs10793572	10	45459885	0.428	G	A	0.08	6.13	1.28e-09	Intron	RASSF4
cg17124293	10	44908533	rs884879	10	45461114	0.422	C	T	0.08	6.04	2.21e-09	Intron	RASSF4
cg17124293	10	44908533	rs1888983	10	45462219	0.4236	T	C	0.08	6.21	8.17e-10	Intron	RASSF4
cg17124293	10	44908533	rs3814566	10	45464035	0.4236	G	A	0.08	6.21	8.17e-10	Promoter	RASSF4
cg17124293	10	44908533	rs883733	10	45468197	0.3592	A	G	0.09	5.95	3.77e-09	Promoter	RASSF4
cg17124293	10	44908533	rs557771797	10	45470630	0.01733	C	T	0.3	5.56	3.45e-08	Intron	RASSF4
cg09299075	10	74394257	rs73278439	10	75718057	0.2443	G	T	-0.09	-6.48	1.49e-10	Distal Intergenic	C10orf55
cg09299075	10	74394257	rs7921947	10	75719228	0.2443	C	T	-0.09	-6.48	1.49e-10	Distal Intergenic	VCL
cg09299075	10	74394257	rs73278444	10	75720711	0.2443	C	A	-0.09	-6.48	1.49e-10	Distal Intergenic	VCL
cg09299075	10	74394257	rs7090106	10	75720956	0.1923	T	A	-0.1	-6.6	7.03e-11	Distal Intergenic	VCL
cg09299075	10	74394257	rs12773104	10	75722748	0.2449	G	A	-0.09	-6.53	1.11e-10	Distal Intergenic	VCL
cg09299075	10	74394257	rs10762568	10	75724150	0.2443	C	G	-0.09	-6.48	1.49e-10	Distal Intergenic	VCL
cg09299075	10	74394257	rs66804664	10	75725720	0.1923	A	G	-0.1	-6.6	7.03e-11	Distal Intergenic	VCL
cg09299075	10	74394257	rs12571531	10	75727649	0.1923	G	C	-0.1	-6.6	7.03e-11	Distal Intergenic	VCL
cg09299075	10	74394257	rs11814550	10	75730691	0.1923	T	G	-0.1	-6.6	7.03e-11	Distal Intergenic	VCL
cg09299075	10	74394257	rs6480711	10	75731506	0.2443	C	T	-0.09	-6.48	1.49e-10	Distal Intergenic	VCL
cg09299075	10	74394257	rs4746162	10	75732444	0.2784	C	T	-0.08	-5.95	3.78e-09	Distal Intergenic	VCL
cg09299075	10	74394257	rs57496258	10	75733152	0.1934	T	C	-0.09	-6.56	9.23e-11	Distal Intergenic	VCL
cg09299075	10	74394257	rs7099085	10	75735804	0.1934	T	C	-0.1	-6.68	4.22e-11	Distal Intergenic	VCL
cg09299075	10	74394257	rs11818296	10	75737455	0.1939	A	G	-0.1	-6.68	4.06e-11	Distal Intergenic	VCL
cg09299075	10	74394257	rs112593519	10	75738386	0.1945	A	G	-0.09	-6.6	6.85e-11	Distal Intergenic	VCL
cg09299075	10	74394257	rs17742846	10	75739214	0.1939	A	C	-0.1	-6.68	4.06e-11	Distal Intergenic	VCL
cg09299075	10	74394257	rs4745727	10	75741457	0.2427	G	A	-0.09	-6.6	7.15e-11	Distal Intergenic	VCL
cg09299075	10	74394257	rs7902395	10	75743526	0.1934	G	A	-0.1	-6.63	5.56e-11	Distal Intergenic	VCL
cg09299075	10	74394257	rs3955312	10	75744672	0.2449	C	T	-0.09	-6.46	1.68e-10	Distal Intergenic	VCL
cg09299075	10	74394257	rs112780600	10	75745755	0.1934	T	C	-0.1	-6.63	5.56e-11	Distal Intergenic	VCL
cg09299075	10	74394257	rs11000834	10	75747319	0.428	C	G	-0.06	-5.53	4.14e-08	Distal Intergenic	VCL
cg09299075	10	74394257	rs6480713	10	75747973	0.2449	G	T	-0.09	-6.46	1.68e-10	Distal Intergenic	VCL
cg09299075	10	74394257	rs4746163	10	75748418	0.2454	A	T	-0.09	-6.52	1.18e-10	Distal Intergenic	VCL
cg09299075	10	74394257	rs4745728	10	75748536	0.2449	G	A	-0.09	-6.46	1.68e-10	Distal Intergenic	VCL
cg09299075	10	74394257	rs4746164	10	75748708	0.1934	T	C	-0.1	-6.63	5.56e-11	Distal Intergenic	VCL
cg09299075	10	74394257	rs7914523	10	75749184	0.2449	G	A	-0.09	-6.46	1.68e-10	Distal Intergenic	VCL
cg09299075	10	74394257	rs7896842	10	75752192	0.1934	A	G	-0.1	-6.63	5.56e-11	Promoter	VCL
cg09299075	10	74394257	rs11000836	10	75752822	0.2449	G	T	-0.09	-6.46	1.68e-10	Promoter	VCL
cg09299075	10	74394257	rs112459281	10	75754056	0.1934	A	G	-0.1	-6.63	5.56e-11	Promoter	VCL
cg09299075	10	74394257	rs67672457	10	75755577	0.1923	C	G	-0.1	-6.63	5.68e-11	Promoter	VCL
cg09299075	10	74394257	rs7914216	10	75756180	0.2449	G	A	-0.09	-6.46	1.68e-10	Promoter	VCL
cg09299075	10	74394257	rs147211033	10	75756315	0.1934	A	G	-0.1	-6.63	5.56e-11	Promoter	VCL
cg09299075	10	74394257	rs3812624	10	75757580	0.2795	G	A	-0.08	-5.87	6.25e-09	Promoter	VCL
cg09299075	10	74394257	rs3812625	10	75757702	0.2454	G	A	-0.09	-6.39	2.67e-10	Promoter	VCL
cg09299075	10	74394257	rs7923778	10	75758690	0.1934	T	C	-0.1	-6.63	5.56e-11	Promoter	VCL
cg09299075	10	74394257	rs7079796	10	75759298	0.1934	T	C	-0.1	-6.63	5.56e-11	Promoter	VCL
cg09299075	10	74394257	rs12250729	10	75761860	0.2405	G	T	-0.09	-6.36	3.25e-10	Intron	VCL
cg09299075	10	74394257	rs4746165	10	75762368	0.2454	G	A	-0.09	-6.39	2.67e-10	Intron	VCL
cg09299075	10	74394257	rs11815936	10	75764623	0.2806	C	T	-0.07	-5.63	2.34e-08	Intron	VCL
cg09299075	10	74394257	rs67017494	10	75765422	0.1923	C	T	-0.09	-6.47	1.63e-10	Intron	VCL
cg09299075	10	74394257	rs2395075	10	75768180	0.2421	G	A	-0.08	-6.18	9.8e-10	Intron	VCL
cg09299075	10	74394257	rs6480714	10	75768648	0.2421	G	A	-0.08	-6.18	9.8e-10	Intron	VCL
cg09299075	10	74394257	rs1403629	10	75773362	0.2264	G	C	-0.09	-6.12	1.37e-09	Intron	VCL
cg09299075	10	74394257	rs7915720	10	75774139	0.2264	G	A	-0.09	-6.12	1.37e-09	Intron	VCL
cg09299075	10	74394257	rs12776171	10	75775234	0.2801	C	T	-0.07	-5.68	1.81e-08	Intron	VCL
cg09299075	10	74394257	rs11000847	10	75776190	0.2801	G	A	-0.07	-5.68	1.81e-08	Intron	VCL
cg09299075	10	74394257	rs11000848	10	75776571	0.2801	C	T	-0.07	-5.68	1.81e-08	Intron	VCL
cg09299075	10	74394257	rs10762571	10	75777983	0.2801	T	A	-0.07	-5.68	1.81e-08	Intron	VCL
cg09299075	10	74394257	rs4746166	10	75778687	0.1885	T	C	-0.1	-6.74	2.79e-11	Intron	VCL
cg09299075	10	74394257	rs1965491	10	75779088	0.2806	G	A	-0.07	-5.71	1.56e-08	Intron	VCL
cg09299075	10	74394257	rs11000851	10	75781960	0.247	G	T	-0.08	-6.2	8.42e-10	Intron	VCL
cg09299075	10	74394257	rs12570572	10	75782835	0.1901	G	A	-0.1	-6.98	5.82e-12	Intron	VCL
cg09299075	10	74394257	rs10824054	10	75783023	0.2595	T	C	-0.08	-6.05	2.14e-09	Intron	VCL
cg09299075	10	74394257	rs10824055	10	75784159	0.2595	A	G	-0.08	-6.05	2.14e-09	Intron	VCL
cg09299075	10	74394257	rs7069584	10	75785069	0.2595	C	T	-0.08	-6.05	2.14e-09	Intron	VCL
cg09299075	10	74394257	rs7914469	10	75786395	0.1901	A	C	-0.1	-6.98	5.82e-12	Intron	VCL
cg09299075	10	74394257	rs10824059	10	75792805	0.1901	G	A	-0.1	-6.98	5.82e-12	Intron	VCL
cg09299075	10	74394257	rs12413620	10	75793175	0.1901	C	T	-0.1	-6.98	5.82e-12	Intron	VCL
cg09299075	10	74394257	rs4745730	10	75793372	0.1928	T	C	-0.1	-6.98	5.59e-12	Intron	VCL
cg09299075	10	74394257	rs7099171	10	75793623	0.1901	T	C	-0.1	-6.98	5.82e-12	Intron	VCL
cg09299075	10	74394257	rs11814533	10	75795561	0.1901	A	G	-0.1	-6.98	5.82e-12	Intron	VCL
cg09299075	10	74394257	rs10762573	10	75798148	0.2584	C	A	-0.08	-5.99	3.05e-09	Intron	VCL
cg09299075	10	74394257	rs12782972	10	75799664	0.1901	T	C	-0.1	-6.98	5.82e-12	Intron	VCL
cg09299075	10	74394257	rs10824060	10	75800164	0.26	C	G	-0.08	-5.79	9.69e-09	Promoter	VCL
cg09299075	10	74394257	rs11594818	10	75802039	0.1901	A	G	-0.1	-6.98	5.82e-12	Promoter	VCL
cg09299075	10	74394257	rs10762574	10	75806277	0.2064	A	C	-0.1	-6.79	2.06e-11	Intron	VCL
cg09299075	10	74394257	rs3829127	10	75807365	0.1901	T	A	-0.1	-6.98	5.82e-12	Intron	VCL
cg09299075	10	74394257	rs4414157	10	75808313	0.1901	G	A	-0.1	-6.98	5.82e-12	Intron	VCL
cg09299075	10	74394257	rs11596000	10	75809794	0.1901	C	G	-0.1	-6.98	5.82e-12	Intron	VCL
cg09299075	10	74394257	rs7100021	10	75811144	0.2584	G	A	-0.08	-5.99	3.05e-09	Intron	VCL
cg09299075	10	74394257	rs10762575	10	75811243	0.2584	C	G	-0.08	-5.99	3.05e-09	Intron	VCL
cg09299075	10	74394257	rs10824063	10	75813534	0.2064	G	A	-0.1	-6.79	2.06e-11	Intron	VCL
cg09299075	10	74394257	rs4587673	10	75817018	0.1896	T	A	-0.1	-6.96	6.6e-12	Intron	VCL
cg09299075	10	74394257	rs4268450	10	75818075	0.2064	A	T	-0.1	-6.79	2.06e-11	Intron	VCL
cg09299075	10	74394257	rs56361489	10	75821613	0.208	G	A	-0.09	-6.69	3.77e-11	Intron	VCL
cg09299075	10	74394257	rs3012028	10	75828923	0.2086	A	G	-0.1	-7.17	1.53e-12	Intron	VCL
cg09299075	10	74394257	rs2131960	10	75831259	0.2237	A	C	-0.1	-7.59	7.68e-14	Intron	VCL
cg09299075	10	74394257	rs2934773	10	75836133	0.2086	T	G	-0.1	-7.17	1.53e-12	Exon	VCL
cg09299075	10	74394257	rs1908337	10	75837205	0.2232	C	T	-0.1	-7.61	6.86e-14	Exon	VCL
cg09299075	10	74394257	rs1908338	10	75839454	0.1934	G	A	-0.12	-8.15	1.14e-15	Intron	VCL
cg09299075	10	74394257	rs2131961	10	75841456	0.1918	A	G	-0.12	-8.08	2.08e-15	Intron	VCL
cg09299075	10	74394257	rs2270548	10	75842152	0.208	G	A	-0.11	-7.83	1.36e-14	Intron	VCL
cg09299075	10	74394257	rs11599181	10	75844559	0.1885	A	G	-0.12	-8.09	1.85e-15	Intron	VCL
cg09299075	10	74394257	rs12571772	10	75845885	0.1972	T	A	-0.11	-7.39	3.32e-13	Intron	VCL
cg09299075	10	74394257	rs191660137	10	75847176	0.1918	C	T	-0.12	-8.08	2.08e-15	Intron	VCL
cg09299075	10	74394257	rs11596526	10	75847804	0.1901	G	A	-0.12	-8.56	4.77e-17	Intron	VCL
cg09299075	10	74394257	rs11000869	10	75847856	0.2237	T	C	-0.12	-8.82	5.5e-18	Intron	VCL
cg09299075	10	74394257	rs7908476	10	75848464	0.1896	A	T	-0.12	-8.57	4.48e-17	Intron	VCL
cg09299075	10	74394257	rs3750862	10	75851249	0.24	A	G	-0.13	-9.66	4.21e-21	Intron	VCL
cg09299075	10	74394257	rs10824069	10	75853796	0.3554	T	C	-0.13	-11.53	8.19e-29	Intron	VCL
cg09299075	10	74394257	rs4746172	10	75855842	0.3521	T	C	-0.14	-11.95	1.08e-30	Intron	VCL
cg09299075	10	74394257	rs17743339	10	75860098	0.3781	G	A	-0.15	-13.74	3.2e-39	Intron	VCL
cg09299075	10	74394257	rs7912297	10	75861664	0.3624	A	C	-0.16	-14.47	6.46e-43	Intron	VCL
cg09299075	10	74394257	rs2270552	10	75863750	0.3272	T	C	-0.16	-13.82	1.26e-39	Promoter	VCL
cg09299075	10	74394257	rs2131959	10	75864372	0.3619	C	G	-0.16	-14.54	2.83e-43	Promoter	VCL
cg09299075	10	74394257	rs767809	10	75865065	0.2514	A	G	-0.16	-12.6	1.11e-33	Promoter	VCL
cg09299075	10	74394257	rs2131957	10	75866929	0.2514	A	C	-0.16	-12.6	1.11e-33	Promoter	VCL
cg09299075	10	74394257	rs1874151	10	75867614	0.2665	T	C	-0.16	-12.95	2.39e-35	Promoter	VCL
cg09299075	10	74394257	rs1874150	10	75867633	0.3619	C	T	-0.16	-14.54	2.83e-43	Promoter	VCL
cg09299075	10	74394257	rs3793921	10	75868114	0.3619	T	C	-0.16	-14.54	2.83e-43	Intron	VCL
cg09299075	10	74394257	rs2270551	10	75869065	0.2514	C	T	-0.16	-12.6	1.11e-33	Intron	VCL
cg09299075	10	74394257	rs12415418	10	75869938	0.2665	G	A	-0.16	-12.95	2.39e-35	Intron	VCL
cg09299075	10	74394257	rs16931177	10	75870890	0.2665	G	C	-0.16	-12.95	2.39e-35	Intron	VCL
cg09299075	10	74394257	rs2131956	10	75871735	0.3629	G	C	-0.16	-14.59	1.56e-43	3' UTR	VCL
cg09299075	10	74394257	rs34885185	10	75873165	0.2671	T	C	-0.16	-12.95	2.2e-35	Intron	VCL
cg09299075	10	74394257	rs10824071	10	75873639	0.2514	T	C	-0.16	-12.6	1.11e-33	Intron	VCL
cg09299075	10	74394257	rs10824072	10	75873892	0.2514	T	C	-0.16	-12.6	1.11e-33	Intron	VCL
cg09299075	10	74394257	rs10824073	10	75875216	0.2514	G	T	-0.16	-12.6	1.11e-33	Intron	VCL
cg09299075	10	74394257	rs6480716	10	75875794	0.2671	G	A	-0.16	-12.95	2.2e-35	Intron	VCL
cg09299075	10	74394257	rs7922894	10	75876009	0.266	T	C	-0.16	-12.96	2.07e-35	Intron	VCL
cg09299075	10	74394257	rs12572820	10	75877145	0.2514	G	C	-0.16	-12.6	1.11e-33	Intron	VCL
cg09299075	10	74394257	rs11597732	10	75877239	0.2665	G	C	-0.16	-12.95	2.39e-35	Intron	AP3M1
cg09299075	10	74394257	rs703258	10	75879511	0.3629	A	T	-0.16	-14.59	1.56e-43	3' UTR	AP3M1
cg09299075	10	74394257	rs6480717	10	75880424	0.2665	T	C	-0.16	-12.95	2.39e-35	3' UTR	AP3M1
cg09299075	10	74394257	rs6480718	10	75880754	0.3635	G	C	-0.16	-14.61	1.26e-43	3' UTR	AP3M1
cg09299075	10	74394257	rs3180427	10	75881347	0.2514	T	G	-0.16	-12.6	1.11e-33	3' UTR	AP3M1
cg09299075	10	74394257	rs6688	10	75881676	0.3629	A	G	-0.16	-14.59	1.56e-43	3' UTR	AP3M1
cg09299075	10	74394257	rs16931199	10	75884157	0.0948	T	G	-0.13	-6.44	1.97e-10	Exon	AP3M1
cg09299075	10	74394257	rs7080130	10	75884820	0.3629	C	A	-0.16	-14.59	1.56e-43	Intron	AP3M1
cg09299075	10	74394257	rs7067855	10	75884964	0.3629	C	T	-0.16	-14.59	1.56e-43	Intron	AP3M1
cg09299075	10	74394257	rs7073435	10	75886512	0.3629	C	T	-0.16	-14.59	1.56e-43	Intron	AP3M1
cg09299075	10	74394257	rs11000877	10	75887680	0.3629	G	A	-0.16	-14.59	1.56e-43	Promoter	AP3M1
cg09299075	10	74394257	rs11000878	10	75887681	0.3629	A	T	-0.16	-14.59	1.56e-43	Promoter	AP3M1
cg09299075	10	74394257	rs7099026	10	75888528	0.2514	T	C	-0.16	-12.6	1.11e-33	Promoter	AP3M1
cg09299075	10	74394257	rs11000882	10	75889903	0.2514	G	A	-0.16	-12.6	1.11e-33	Promoter	AP3M1
cg09299075	10	74394257	rs7919821	10	75892904	0.3629	G	A	-0.16	-14.59	1.56e-43	Intron	AP3M1
cg09299075	10	74394257	rs10824079	10	75893489	0.2514	C	T	-0.16	-12.6	1.11e-33	Intron	AP3M1
cg09299075	10	74394257	rs10824080	10	75893634	0.2665	A	G	-0.16	-12.95	2.39e-35	Intron	AP3M1
cg09299075	10	74394257	rs10762576	10	75896601	0.3629	C	A	-0.16	-14.59	1.56e-43	Intron	AP3M1
cg09299075	10	74394257	rs2395086	10	75898979	0.364	C	A	-0.15	-13.71	4.3e-39	Intron	AP3M1
cg09299075	10	74394257	rs7896966	10	75900462	0.3629	A	C	-0.16	-14.59	1.56e-43	Intron	AP3M1
cg09299075	10	74394257	rs10824081	10	75901662	0.3629	G	A	-0.16	-14.59	1.56e-43	Intron	AP3M1
cg09299075	10	74394257	rs11000889	10	75902177	0.2665	A	G	-0.16	-12.95	2.39e-35	Intron	AP3M1
cg09299075	10	74394257	rs1874147	10	75902658	0.2665	A	C	-0.16	-12.95	2.39e-35	Intron	AP3M1
cg09299075	10	74394257	rs6480719	10	75903081	0.3629	T	G	-0.16	-14.59	1.56e-43	Intron	AP3M1
cg09299075	10	74394257	rs17676126	10	75905198	0.2514	G	A	-0.16	-12.6	1.11e-33	Intron	AP3M1
cg09299075	10	74394257	rs3812639	10	75911680	0.2671	G	T	-0.16	-12.87	5.81e-35	Promoter	ADK
cg09299075	10	74394257	rs2894228	10	75912631	0.2671	C	T	-0.16	-12.87	5.81e-35	Promoter	ADK
cg09299075	10	74394257	rs4638254	10	75912732	0.2514	A	G	-0.16	-12.6	1.11e-33	Promoter	ADK
cg09299075	10	74394257	rs1399394647	10	75912827	0.2671	G	A	-0.16	-12.87	5.81e-35	Promoter	ADK
cg09299075	10	74394257	rs4237279	10	75913298	0.4485	A	G	-0.13	-11.74	9.48e-30	Promoter	ADK
cg09299075	10	74394257	rs10824087	10	75915890	0.2676	C	G	-0.16	-12.87	5.34e-35	Intron	ADK
cg09299075	10	74394257	rs6480721	10	75916861	0.364	A	G	-0.16	-14.54	2.99e-43	Intron	ADK
cg09299075	10	74394257	rs10762577	10	75917431	0.364	G	A	-0.16	-14.54	2.99e-43	Intron	ADK
cg09299075	10	74394257	rs7082003	10	75917833	0.364	A	T	-0.16	-14.54	2.99e-43	Intron	ADK
cg09299075	10	74394257	rs10740420	10	75919690	0.2676	A	G	-0.16	-12.87	5.34e-35	Intron	ADK
cg09299075	10	74394257	rs12569368	10	75921133	0.2676	A	G	-0.16	-12.87	5.34e-35	Intron	ADK
cg09299075	10	74394257	rs7912162	10	75921763	0.2519	G	C	-0.16	-12.6	1.04e-33	Intron	ADK
cg09299075	10	74394257	rs7894143	10	75924605	0.364	C	G	-0.16	-14.54	2.99e-43	Intron	ADK
cg09299075	10	74394257	rs35333397	10	75926191	0.2519	T	C	-0.16	-12.6	1.04e-33	Intron	ADK
cg09299075	10	74394257	rs67594352	10	75928933	0.2465	C	T	-0.16	-12.25	4.43e-32	Intron	ADK
cg09299075	10	74394257	rs10824091	10	75929508	0.2519	A	T	-0.16	-12.6	1.04e-33	Intron	ADK
cg09299075	10	74394257	rs10824092	10	75929517	0.2676	A	C	-0.16	-12.87	5.34e-35	Intron	ADK
cg09299075	10	74394257	rs7896660	10	75930157	0.2514	A	G	-0.16	-12.6	1.11e-33	Intron	ADK
cg09299075	10	74394257	rs7913178	10	75930298	0.2676	G	T	-0.16	-12.87	5.34e-35	Intron	ADK
cg09299075	10	74394257	rs2395076	10	75931839	0.2519	A	T	-0.16	-12.6	1.04e-33	Intron	ADK
cg09299075	10	74394257	rs58324700	10	75933075	0.2519	C	T	-0.16	-12.6	1.04e-33	Intron	ADK
cg09299075	10	74394257	rs71475260	10	75934399	0.2519	A	T	-0.16	-12.6	1.04e-33	Promoter	ADK
cg09299075	10	74394257	rs12414280	10	75934400	0.2519	T	C	-0.16	-12.6	1.04e-33	Promoter	ADK
cg09299075	10	74394257	rs10824094	10	75934509	0.2676	T	C	-0.16	-12.87	5.34e-35	Promoter	ADK
cg09299075	10	74394257	rs10824095	10	75936611	0.3635	T	C	-0.16	-14.65	7.74e-44	Promoter	ADK
cg09299075	10	74394257	rs7089391	10	75937520	0.2519	A	T	-0.16	-12.6	1.04e-33	Promoter	ADK
cg09299075	10	74394257	rs7093532	10	75938040	0.2519	C	T	-0.16	-12.6	1.04e-33	Promoter	ADK
cg09299075	10	74394257	rs10733895	10	75939921	0.364	T	C	-0.16	-14.54	2.99e-43	Intron	ADK
cg09299075	10	74394257	rs4745741	10	75942734	0.364	T	C	-0.16	-14.54	2.99e-43	Intron	ADK
cg09299075	10	74394257	rs11599616	10	75945733	0.2676	T	G	-0.16	-12.87	5.34e-35	Intron	ADK
cg09299075	10	74394257	rs1359966243	10	75946564	0.2676	C	T	-0.16	-12.87	5.34e-35	Intron	ADK
cg09299075	10	74394257	rs10762581	10	75948420	0.364	A	C	-0.16	-14.54	2.99e-43	Intron	ADK
cg09299075	10	74394257	rs7915999	10	75949930	0.37	T	C	-0.16	-14.81	1.07e-44	Intron	ADK
cg09299075	10	74394257	rs7097778	10	75951509	0.37	G	A	-0.16	-14.81	1.07e-44	Intron	ADK
cg09299075	10	74394257	rs7090732	10	75952903	0.37	C	T	-0.16	-14.81	1.07e-44	Intron	ADK
cg09299075	10	74394257	rs12569971	10	75954375	0.2579	C	T	-0.16	-12.88	5.21e-35	Intron	ADK
cg09299075	10	74394257	rs7087290	10	75956027	0.3927	T	C	-0.15	-14.1	4.78e-41	Intron	ADK
cg09299075	10	74394257	rs7094239	10	75959024	0.37	G	T	-0.16	-14.81	1.07e-44	Intron	ADK
cg09299075	10	74394257	rs7910153	10	75961136	0.37	G	C	-0.16	-14.81	1.07e-44	Intron	ADK
cg09299075	10	74394257	rs7895587	10	75961229	0.37	C	T	-0.16	-14.81	1.07e-44	Intron	ADK
cg09299075	10	74394257	rs10824107	10	75961799	0.2579	C	T	-0.16	-12.88	5.21e-35	Intron	ADK
cg09299075	10	74394257	rs2131955	10	75962415	0.273	A	G	-0.16	-13.24	9.18e-37	Intron	ADK
cg09299075	10	74394257	rs7909197	10	75964504	0.37	G	T	-0.16	-14.81	1.07e-44	Intron	ADK
cg09299075	10	74394257	rs10824108	10	75964734	0.2579	T	G	-0.16	-12.88	5.21e-35	Intron	ADK
cg09299075	10	74394257	rs10824109	10	75964752	0.37	C	T	-0.16	-14.81	1.07e-44	Intron	ADK
cg09299075	10	74394257	rs7896617	10	75965255	0.37	G	A	-0.16	-14.81	1.07e-44	Intron	ADK
cg09299075	10	74394257	rs12359146	10	75965672	0.2589	C	A	-0.16	-12.87	5.73e-35	Intron	ADK
cg09299075	10	74394257	rs12356967	10	75967244	0.273	C	G	-0.16	-13.24	9.18e-37	Intron	ADK
cg09299075	10	74394257	rs11000920	10	75968201	0.2579	C	T	-0.16	-12.88	5.21e-35	Intron	ADK
cg09299075	10	74394257	rs11000921	10	75968786	0.273	T	C	-0.16	-13.24	9.18e-37	Intron	ADK
cg09299075	10	74394257	rs10128407	10	75969917	0.37	G	A	-0.16	-14.81	1.07e-44	Intron	ADK
cg09299075	10	74394257	rs11599320	10	75975952	0.273	G	T	-0.16	-13.24	9.18e-37	Intron	ADK
cg09299075	10	74394257	rs11416069	10	75976512	0.37	G	A	-0.16	-14.81	1.07e-44	Intron	ADK
cg09299075	10	74394257	rs7916143	10	75978228	0.37	C	T	-0.16	-14.81	1.07e-44	Intron	ADK
cg09299075	10	74394257	rs11510969	10	75978644	0.2486	T	A	-0.16	-12.75	1.98e-34	Intron	ADK
cg09299075	10	74394257	rs10824117	10	75978660	0.3602	C	T	-0.16	-14.51	3.97e-43	Intron	ADK
cg09299075	10	74394257	rs187333189	10	75978943	0.2671	A	G	-0.14	-11.43	2.14e-28	Intron	ADK
cg09299075	10	74394257	rs199964125	10	75979363	0.06446	G	A	-0.14	-5.91	4.8e-09	Intron	ADK
cg09299075	10	74394257	rs11492360	10	75979997	0.37	C	T	-0.16	-14.81	1.07e-44	Intron	ADK
cg09299075	10	74394257	rs11000928	10	75980572	0.37	C	T	-0.16	-14.81	1.07e-44	Intron	ADK
cg09299075	10	74394257	rs201028161	10	75980622	0.3689	G	A	-0.16	-14.8	1.32e-44	Intron	ADK
cg09299075	10	74394257	rs10762585	10	75981328	0.3635	C	T	-0.16	-14.93	2.65e-45	Intron	ADK
cg09299075	10	74394257	rs10824119	10	75984006	0.37	G	C	-0.16	-14.81	1.07e-44	Intron	ADK
cg09299075	10	74394257	rs10762587	10	75984756	0.37	A	G	-0.16	-14.81	1.07e-44	Intron	ADK
cg09299075	10	74394257	rs10824120	10	75985424	0.37	A	G	-0.16	-14.81	1.07e-44	Intron	ADK
cg09299075	10	74394257	rs10762588	10	75985845	0.2492	A	G	-0.16	-12.66	5.39e-34	Intron	ADK
cg09299075	10	74394257	rs34868542	10	75986157	0.2481	T	C	-0.16	-12.75	2.1e-34	Intron	ADK
cg09299075	10	74394257	rs2395078	10	75986541	0.37	T	C	-0.16	-14.81	1.07e-44	Intron	ADK
cg09299075	10	74394257	rs11000932	10	75987352	0.2638	G	A	-0.16	-13.1	4.51e-36	Intron	ADK
cg09299075	10	74394257	rs1908333	10	75987748	0.37	A	G	-0.16	-14.81	1.07e-44	Intron	ADK
cg09299075	10	74394257	rs12770150	10	75989583	0.2638	G	C	-0.16	-13.1	4.51e-36	Intron	ADK
cg09299075	10	74394257	rs11000934	10	75989610	0.37	C	T	-0.16	-14.81	1.07e-44	Intron	ADK
cg09299075	10	74394257	rs10762589	10	75989752	0.37	T	C	-0.16	-14.81	1.07e-44	Intron	ADK
cg09299075	10	74394257	rs4564273	10	75989912	0.2486	T	C	-0.16	-12.75	1.98e-34	Intron	ADK
cg09299075	10	74394257	rs1908335	10	75991641	0.2638	A	C	-0.16	-13.1	4.51e-36	Intron	ADK
cg09299075	10	74394257	rs7914783	10	75992453	0.37	G	A	-0.16	-14.81	1.07e-44	Intron	ADK
cg09299075	10	74394257	rs12355188	10	75993245	0.2638	A	C	-0.16	-13.1	4.51e-36	Intron	ADK
cg09299075	10	74394257	rs4746191	10	75996316	0.37	T	C	-0.16	-14.81	1.07e-44	Intron	ADK
cg09299075	10	74394257	rs10824123	10	75997002	0.2633	T	C	-0.16	-13.2	1.44e-36	Intron	ADK
cg09299075	10	74394257	rs6480724	10	75997024	0.3678	G	A	-0.16	-15.04	7.25e-46	Intron	ADK
cg09299075	10	74394257	rs4451661	10	75999090	0.3678	A	G	-0.16	-15.04	7.25e-46	Intron	ADK
cg09299075	10	74394257	rs7092741	10	76001229	0.3678	C	T	-0.16	-15.04	7.25e-46	Intron	ADK
cg09299075	10	74394257	rs6480726	10	76002060	0.3678	G	T	-0.16	-15.04	7.25e-46	Intron	ADK
cg09299075	10	74394257	rs6480727	10	76003073	0.2481	T	C	-0.16	-12.86	6.31e-35	Intron	ADK
cg09299075	10	74394257	rs4323810	10	76006039	0.3678	C	T	-0.16	-15.04	7.25e-46	Intron	ADK
cg09299075	10	74394257	rs7099494	10	76006634	0.3678	T	G	-0.16	-15.04	7.25e-46	Intron	ADK
cg09299075	10	74394257	rs7895133	10	76007455	0.2481	T	A	-0.16	-12.86	6.31e-35	Intron	ADK
cg09299075	10	74394257	rs11000939	10	76013219	0.3678	C	T	-0.16	-15.04	7.25e-46	Intron	ADK
cg09299075	10	74394257	rs12360119	10	76015316	0.2481	C	G	-0.16	-12.86	6.31e-35	Intron	ADK
cg09299075	10	74394257	rs9971034	10	76016686	0.3678	T	G	-0.16	-15.04	7.25e-46	Intron	ADK
cg09299075	10	74394257	rs12243059	10	76018982	0.3678	C	T	-0.16	-15.04	7.25e-46	Intron	ADK
cg09299075	10	74394257	rs6480728	10	76020096	0.3684	T	C	-0.16	-15.04	6.94e-46	Intron	ADK
cg09299075	10	74394257	rs7086014	10	76021332	0.3732	G	A	-0.17	-15.7	2.08e-49	Intron	ADK
cg09299075	10	74394257	rs10824134	10	76021624	0.2524	C	T	-0.16	-13.12	3.39e-36	Intron	ADK
cg09299075	10	74394257	rs7919166	10	76023295	0.3689	T	G	-0.17	-16.18	5.31e-52	Intron	ADK
cg09299075	10	74394257	rs4745743	10	76023700	0.3694	C	T	-0.17	-16.18	5.01e-52	Intron	ADK
cg09299075	10	74394257	rs4489684	10	76024426	0.3694	G	C	-0.17	-16.17	5.8e-52	Intron	ADK
cg09299075	10	74394257	rs4341483	10	76024971	0.37	G	A	-0.17	-16.17	5.47e-52	Intron	ADK
cg09299075	10	74394257	rs4341484	10	76025035	0.37	G	A	-0.17	-16.17	5.47e-52	Intron	ADK
cg09299075	10	74394257	rs4341485	10	76025038	0.253	G	A	-0.16	-13.07	6.46e-36	Intron	ADK
cg09299075	10	74394257	rs6480730	10	76026245	0.344	C	G	-0.16	-15.09	3.69e-46	Intron	ADK
cg09299075	10	74394257	rs7085334	10	76027885	0.37	A	G	-0.17	-16.17	5.47e-52	Intron	ADK
cg09299075	10	74394257	rs6480731	10	76028449	0.3694	A	G	-0.17	-16.17	5.8e-52	Intron	ADK
cg09299075	10	74394257	rs4376843	10	76030088	0.3694	G	C	-0.17	-16.17	5.8e-52	Intron	ADK
cg09299075	10	74394257	rs4459229	10	76030421	0.37	A	C	-0.17	-16.17	5.47e-52	Intron	ADK
cg09299075	10	74394257	rs10740423	10	76030675	0.37	C	T	-0.17	-16.17	5.47e-52	Intron	ADK
cg09299075	10	74394257	rs10824135	10	76030679	0.37	T	C	-0.17	-16.17	5.47e-52	Intron	ADK
cg09299075	10	74394257	rs11000947	10	76031486	0.37	C	T	-0.17	-16.17	5.47e-52	Intron	ADK
cg09299075	10	74394257	rs10824136	10	76032185	0.37	C	T	-0.17	-16.17	5.47e-52	Intron	ADK
cg09299075	10	74394257	rs12571088	10	76032348	0.37	A	C	-0.17	-16.17	5.47e-52	Intron	ADK
cg09299075	10	74394257	rs10762591	10	76032360	0.37	T	A	-0.17	-16.17	5.47e-52	Intron	ADK
cg09299075	10	74394257	rs4746192	10	76032565	0.37	C	G	-0.17	-16.17	5.47e-52	Intron	ADK
cg09299075	10	74394257	rs10824137	10	76033154	0.2524	C	T	-0.16	-13.12	3.39e-36	Intron	ADK
cg09299075	10	74394257	rs11000951	10	76034090	0.37	C	T	-0.17	-16.17	5.47e-52	Intron	ADK
cg09299075	10	74394257	rs7477710	10	76035202	0.2524	C	G	-0.16	-13.12	3.39e-36	Intron	ADK
cg09299075	10	74394257	rs4501938	10	76038863	0.37	T	C	-0.17	-16.14	8.78e-52	Intron	ADK
cg09299075	10	74394257	rs12357589	10	76039631	0.37	T	G	-0.17	-16.14	8.78e-52	Intron	ADK
cg09299075	10	74394257	rs11000954	10	76040139	0.37	C	T	-0.17	-16.14	8.78e-52	Intron	ADK
cg09299075	10	74394257	rs7096664	10	76041016	0.37	G	A	-0.17	-16.14	8.78e-52	Intron	ADK
cg09299075	10	74394257	rs10824138	10	76041892	0.37	G	T	-0.17	-16.14	8.78e-52	Intron	ADK
cg09299075	10	74394257	rs6480732	10	76044624	0.37	G	C	-0.17	-16.14	8.78e-52	Intron	ADK
cg09299075	10	74394257	rs11000959	10	76046811	0.2524	G	C	-0.16	-13.2	1.49e-36	Intron	ADK
cg09299075	10	74394257	rs16931332	10	76046923	0.2389	A	G	-0.16	-12.6	1.01e-33	Intron	ADK
cg09299075	10	74394257	rs12098289	10	76047664	0.37	T	C	-0.17	-16.14	8.78e-52	Intron	ADK
cg09299075	10	74394257	rs11000960	10	76048107	0.2524	G	T	-0.16	-13.2	1.49e-36	Intron	ADK
cg09299075	10	74394257	rs7085940	10	76048878	0.37	A	C	-0.17	-16.14	8.78e-52	Intron	ADK
cg09299075	10	74394257	rs10824142	10	76050007	0.2524	G	T	-0.16	-13.2	1.49e-36	Intron	ADK
cg09299075	10	74394257	rs4639878	10	76050277	0.37	C	T	-0.17	-16.14	8.78e-52	Intron	ADK
cg09299075	10	74394257	rs4615968	10	76050594	0.37	G	A	-0.17	-16.14	8.78e-52	Intron	ADK
cg09299075	10	74394257	rs10762592	10	76051136	0.37	C	T	-0.17	-16.14	8.78e-52	Intron	ADK
cg09299075	10	74394257	rs11000964	10	76053583	0.37	C	A	-0.17	-16.14	8.78e-52	Intron	ADK
cg09299075	10	74394257	rs11000965	10	76053777	0.2524	T	G	-0.16	-13.2	1.49e-36	Intron	ADK
cg09299075	10	74394257	rs12357370	10	76056087	0.253	C	A	-0.16	-13.23	1.09e-36	Intron	ADK
cg09299075	10	74394257	rs35689397	10	76056456	0.253	A	G	-0.16	-13.23	1.09e-36	Intron	ADK
cg09299075	10	74394257	rs7900243	10	76057505	0.3705	C	T	-0.17	-16.17	5.55e-52	Intron	ADK
cg09299075	10	74394257	rs10762593	10	76057769	0.3705	G	A	-0.17	-16.17	5.55e-52	Intron	ADK
cg09299075	10	74394257	rs12776428	10	76060488	0.3705	C	T	-0.17	-16.17	5.55e-52	Intron	ADK
cg09299075	10	74394257	rs7904939	10	76060717	0.3705	G	A	-0.17	-16.17	5.55e-52	Intron	ADK
cg09299075	10	74394257	rs72818515	10	76060718	0.3705	A	C	-0.17	-16.17	5.55e-52	Intron	ADK
cg09299075	10	74394257	rs7917790	10	76063114	0.3705	A	G	-0.17	-16.17	5.55e-52	Intron	ADK
cg09299075	10	74394257	rs10824143	10	76063965	0.3705	T	C	-0.17	-16.17	5.55e-52	Intron	ADK
cg09299075	10	74394257	rs7069460	10	76064972	0.3732	G	A	-0.17	-15.53	1.78e-48	Intron	ADK
cg09299075	10	74394257	rs11000977	10	76065511	0.3759	G	T	-0.17	-16.29	1.33e-52	Intron	ADK
cg09299075	10	74394257	rs11000978	10	76066560	0.3754	T	C	-0.17	-16.3	1.15e-52	Intron	ADK
cg09299075	10	74394257	rs10824144	10	76067557	0.3754	C	A	-0.17	-16.3	1.15e-52	Intron	ADK
cg09299075	10	74394257	rs1904062	10	76069423	0.2579	T	G	-0.17	-13.35	2.82e-37	Intron	ADK
cg09299075	10	74394257	rs2894234	10	76071203	0.3754	A	G	-0.17	-16.3	1.15e-52	Intron	ADK
cg09299075	10	74394257	rs10762594	10	76071861	0.3743	A	C	-0.17	-16.25	2.14e-52	Promoter	ADK
cg09299075	10	74394257	rs11000986	10	76072635	0.2568	T	G	-0.16	-13.32	3.83e-37	Promoter	ADK
cg09299075	10	74394257	rs6480733	10	76072766	0.3738	G	T	-0.17	-16.17	5.54e-52	Promoter	ADK
cg09299075	10	74394257	rs2126765	10	76073063	0.3743	C	A	-0.17	-16.25	2.14e-52	Promoter	ADK
cg09299075	10	74394257	rs10762595	10	76076034	0.3743	A	T	-0.17	-16.25	2.14e-52	Promoter	ADK
cg09299075	10	74394257	rs958620	10	76076299	0.3743	A	G	-0.17	-16.25	2.14e-52	Promoter	ADK
cg09299075	10	74394257	rs10824147	10	76077286	0.2568	T	C	-0.16	-13.32	3.83e-37	Promoter	ADK
cg09299075	10	74394257	rs11597563	10	76078936	0.2568	A	T	-0.16	-13.32	3.83e-37	Intron	ADK
cg09299075	10	74394257	rs4746196	10	76079016	0.3743	A	G	-0.17	-16.25	2.14e-52	Intron	ADK
cg09299075	10	74394257	rs35503260	10	76079256	0.2568	T	C	-0.16	-13.32	3.83e-37	Intron	ADK
cg09299075	10	74394257	rs2169684	10	76079394	0.3743	T	C	-0.17	-16.25	2.14e-52	Intron	ADK
cg09299075	10	74394257	rs2126769	10	76079652	0.3743	T	C	-0.17	-16.25	2.14e-52	Intron	ADK
cg09299075	10	74394257	rs2078036	10	76080383	0.3743	C	T	-0.17	-16.25	2.14e-52	Intron	ADK
cg09299075	10	74394257	rs10824149	10	76081943	0.3743	T	G	-0.17	-16.25	2.14e-52	Intron	ADK
cg09299075	10	74394257	rs11000990	10	76083351	0.3738	C	T	-0.17	-16.25	2.04e-52	Intron	ADK
cg09299075	10	74394257	rs11000992	10	76083430	0.3743	G	A	-0.17	-16.25	2.14e-52	Intron	ADK
cg09299075	10	74394257	rs12354678	10	76083550	0.2584	G	T	-0.16	-13.2	1.49e-36	Intron	ADK
cg09299075	10	74394257	rs10762596	10	76084091	0.3743	A	C	-0.17	-16.25	2.14e-52	Intron	ADK
cg09299075	10	74394257	rs10824150	10	76084118	0.3743	C	A	-0.17	-16.25	2.14e-52	Intron	ADK
cg09299075	10	74394257	rs11000994	10	76084280	0.3743	C	A	-0.17	-16.25	2.14e-52	Intron	ADK
cg09299075	10	74394257	rs11000995	10	76084389	0.3743	C	G	-0.17	-16.25	2.14e-52	Intron	ADK
cg09299075	10	74394257	rs11000996	10	76084470	0.3743	A	G	-0.17	-16.25	2.14e-52	Intron	ADK
cg09299075	10	74394257	rs4746197	10	76084870	0.3743	C	A	-0.17	-16.25	2.14e-52	Intron	ADK
cg09299075	10	74394257	rs7899920	10	76089123	0.2568	A	G	-0.16	-13.32	3.83e-37	Intron	ADK
cg09299075	10	74394257	rs7916445	10	76089182	0.3738	C	T	-0.17	-16.18	5.32e-52	Intron	ADK
cg09299075	10	74394257	rs12359775	10	76089873	0.2568	T	C	-0.16	-13.32	3.83e-37	Intron	ADK
cg09299075	10	74394257	rs11000999	10	76092691	0.2568	G	A	-0.16	-13.32	3.83e-37	Intron	ADK
cg09299075	10	74394257	rs11598232	10	76096326	0.2568	T	A	-0.16	-13.32	3.83e-37	Intron	ADK
cg09299075	10	74394257	rs10762598	10	76096901	0.3738	C	T	-0.17	-16.18	5.32e-52	Intron	ADK
cg09299075	10	74394257	rs10824152	10	76096919	0.2568	A	G	-0.16	-13.32	3.83e-37	Intron	ADK
cg09299075	10	74394257	rs11001002	10	76098016	0.3738	C	T	-0.17	-16.18	5.32e-52	Intron	ADK
cg09299075	10	74394257	rs7920185	10	76098873	0.3738	G	C	-0.17	-16.18	5.32e-52	Intron	ADK
cg09299075	10	74394257	rs10762599	10	76098920	0.2568	C	T	-0.16	-13.32	3.83e-37	Exon	ADK
cg09299075	10	74394257	rs7098200	10	76099557	0.2568	A	G	-0.16	-13.32	3.83e-37	Intron	ADK
cg09299075	10	74394257	rs11001004	10	76101874	0.3738	A	G	-0.17	-16.18	5.32e-52	Intron	ADK
cg09299075	10	74394257	rs12772532	10	76101965	0.3738	C	T	-0.17	-16.18	5.32e-52	Intron	ADK
cg09299075	10	74394257	rs12415957	10	76101983	0.2568	G	A	-0.16	-13.32	3.83e-37	Intron	ADK
cg09299075	10	74394257	rs10824153	10	76102681	0.3738	A	C	-0.17	-16.18	5.32e-52	Intron	ADK
cg09299075	10	74394257	rs11001005	10	76103332	0.3738	C	T	-0.17	-16.18	5.32e-52	Intron	ADK
cg09299075	10	74394257	rs11001006	10	76105675	0.3738	C	T	-0.17	-16.18	5.32e-52	Intron	ADK
cg09299075	10	74394257	rs10762600	10	76105973	0.3738	A	C	-0.17	-16.18	5.32e-52	Intron	ADK
cg09299075	10	74394257	rs10762601	10	76106505	0.3738	G	A	-0.17	-16.18	5.32e-52	Intron	ADK
cg09299075	10	74394257	rs12416580	10	76106958	0.3738	C	T	-0.17	-16.18	5.32e-52	Intron	ADK
cg09299075	10	74394257	rs10824154	10	76107179	0.3732	T	C	-0.17	-16.18	4.92e-52	Intron	ADK
cg09299075	10	74394257	rs61866073	10	76107614	0.2568	T	C	-0.16	-13.32	3.83e-37	Intron	ADK
cg09299075	10	74394257	rs11001007	10	76110039	0.3738	C	T	-0.17	-16.18	5.32e-52	Intron	ADK
cg09299075	10	74394257	rs11516630	10	76110953	0.2568	G	C	-0.16	-13.32	3.83e-37	Intron	ADK
cg09299075	10	74394257	rs7923592	10	76112213	0.3738	T	G	-0.17	-16.18	5.32e-52	Intron	ADK
cg09299075	10	74394257	rs4077282	10	76114225	0.3738	A	C	-0.17	-16.18	5.32e-52	Intron	ADK
cg09299075	10	74394257	rs4745744	10	76117678	0.3738	T	C	-0.17	-16.18	5.32e-52	Intron	ADK
cg09299075	10	74394257	rs719624	10	76118110	0.3738	C	T	-0.17	-16.18	5.32e-52	Intron	ADK
cg09299075	10	74394257	rs10509347	10	76118540	0.2568	A	C	-0.16	-13.32	3.83e-37	Intron	ADK
cg09299075	10	74394257	rs10762602	10	76119296	0.3738	T	C	-0.17	-16.18	5.32e-52	Intron	ADK
cg09299075	10	74394257	rs11001012	10	76119674	0.3738	T	G	-0.17	-16.18	5.32e-52	Intron	ADK
cg09299075	10	74394257	rs10762603	10	76120574	0.3738	G	A	-0.17	-16.18	5.32e-52	Intron	ADK
cg09299075	10	74394257	rs28806480	10	76121260	0.3738	G	C	-0.17	-16.18	5.32e-52	Intron	ADK
cg09299075	10	74394257	rs12416497	10	76121309	0.2438	A	G	-0.16	-12.71	3.38e-34	Intron	ADK
cg09299075	10	74394257	rs1904065	10	76122634	0.3738	C	G	-0.17	-16.18	5.32e-52	Intron	ADK
cg09299075	10	74394257	rs1904066	10	76122835	0.3738	G	A	-0.17	-16.18	5.32e-52	Intron	ADK
cg09299075	10	74394257	rs16931395	10	76126706	0.3716	A	G	-0.17	-15.96	7.73e-51	Intron	ADK
cg09299075	10	74394257	rs1871088	10	76127188	0.3716	A	G	-0.17	-15.96	7.73e-51	Intron	ADK
cg09299075	10	74394257	rs11001018	10	76131244	0.3722	T	C	-0.17	-15.88	2.1e-50	Intron	ADK
cg09299075	10	74394257	rs1904067	10	76132162	0.3722	C	T	-0.17	-15.88	2.1e-50	Exon	ADK
cg09299075	10	74394257	rs12355686	10	76136901	0.3722	G	A	-0.17	-15.99	5.42e-51	Intron	ADK
cg09299075	10	74394257	rs7350403	10	76138138	0.3722	A	G	-0.17	-15.99	5.42e-51	Intron	ADK
cg09299075	10	74394257	rs11001022	10	76139868	0.2573	G	C	-0.17	-13.34	3.12e-37	Intron	ADK
cg09299075	10	74394257	rs61863363	10	76140251	0.2573	T	C	-0.17	-13.34	3.12e-37	Intron	ADK
cg09299075	10	74394257	rs10824165	10	76140728	0.3722	A	G	-0.17	-15.99	5.42e-51	Intron	ADK
cg09299075	10	74394257	rs10824166	10	76140803	0.3722	A	T	-0.17	-15.99	5.42e-51	Intron	ADK
cg09299075	10	74394257	rs10509348	10	76142517	0.3722	A	G	-0.17	-15.99	5.42e-51	Intron	ADK
cg09299075	10	74394257	rs6480734	10	76144076	0.3722	C	A	-0.17	-15.99	5.42e-51	Intron	ADK
cg09299075	10	74394257	rs10740431	10	76144297	0.3722	A	G	-0.17	-15.99	5.42e-51	Intron	ADK
cg09299075	10	74394257	rs10762605	10	76145894	0.3722	G	A	-0.17	-15.99	5.42e-51	Intron	ADK
cg09299075	10	74394257	rs12784355	10	76146245	0.2709	C	T	-0.16	-13.47	7.05e-38	Intron	ADK
cg09299075	10	74394257	rs12572721	10	76149670	0.3727	C	T	-0.17	-15.91	1.48e-50	Intron	ADK
cg09299075	10	74394257	rs10762606	10	76149974	0.3727	C	T	-0.17	-15.91	1.48e-50	Intron	ADK
cg09299075	10	74394257	rs7913606	10	76150389	0.3727	G	A	-0.17	-15.91	1.48e-50	Intron	ADK
cg09299075	10	74394257	rs7917666	10	76151021	0.3727	T	C	-0.17	-15.91	1.48e-50	Intron	ADK
cg09299075	10	74394257	rs10824167	10	76151870	0.3716	G	A	-0.17	-15.97	6.89e-51	Intron	ADK
cg09299075	10	74394257	rs2306161	10	76154303	0.3722	A	T	-0.17	-15.99	5.42e-51	Intron	ADK
cg09299075	10	74394257	rs11001028	10	76154769	0.3711	T	C	-0.17	-15.82	4.47e-50	Intron	ADK
cg09299075	10	74394257	rs726120	10	76155730	0.3722	C	T	-0.17	-15.76	9.55e-50	Intron	ADK
cg09299075	10	74394257	rs2126763	10	76158177	0.3722	T	C	-0.17	-15.76	9.55e-50	Intron	ADK
cg09299075	10	74394257	rs2169683	10	76158518	0.3722	C	T	-0.17	-15.76	9.55e-50	Intron	ADK
cg09299075	10	74394257	rs10740432	10	76159843	0.3716	T	C	-0.17	-15.84	3.54e-50	Intron	ADK
cg09299075	10	74394257	rs4303177	10	76162324	0.3716	T	G	-0.17	-15.84	3.54e-50	Intron	ADK
cg09299075	10	74394257	rs4362089	10	76162433	0.3716	G	T	-0.17	-15.84	3.54e-50	Intron	ADK
cg09299075	10	74394257	rs10824168	10	76163157	0.3586	A	G	-0.17	-15.64	4.56e-49	Intron	ADK
cg09299075	10	74394257	rs10824169	10	76163307	0.3722	G	T	-0.17	-15.76	9.55e-50	Intron	ADK
cg09299075	10	74394257	rs10740433	10	76163571	0.3722	G	C	-0.17	-15.76	9.55e-50	Intron	ADK
cg09299075	10	74394257	rs7906603	10	76164669	0.3716	G	T	-0.17	-15.84	3.54e-50	Intron	ADK
cg09299075	10	74394257	rs7906759	10	76164823	0.3722	C	T	-0.17	-15.76	9.55e-50	Intron	ADK
cg09299075	10	74394257	rs11001031	10	76165233	0.3722	A	G	-0.17	-15.76	9.55e-50	Intron	ADK
cg09299075	10	74394257	rs10824170	10	76165670	0.3722	G	C	-0.17	-15.76	9.55e-50	Intron	ADK
cg09299075	10	74394257	rs10762607	10	76165801	0.3716	A	C	-0.17	-15.74	1.31e-49	Intron	ADK
cg09299075	10	74394257	rs7898073	10	76166213	0.3716	T	A	-0.17	-15.84	3.54e-50	Intron	ADK
cg09299075	10	74394257	rs7898405	10	76166221	0.3722	A	G	-0.17	-15.76	9.55e-50	Intron	ADK
cg09299075	10	74394257	rs10824171	10	76166586	0.3592	A	G	-0.17	-15.56	1.24e-48	Intron	ADK
cg09299075	10	74394257	rs12359289	10	76166604	0.3716	G	A	-0.17	-15.69	2.36e-49	Intron	ADK
cg09299075	10	74394257	rs10762608	10	76167198	0.3722	T	C	-0.17	-15.76	9.55e-50	Intron	ADK
cg09299075	10	74394257	rs10762609	10	76168302	0.3722	C	A	-0.17	-15.76	9.55e-50	Intron	ADK
cg09299075	10	74394257	rs1904061	10	76169829	0.3581	C	G	-0.17	-15.64	4.51e-49	Intron	ADK
cg09299075	10	74394257	rs1529	10	76171464	0.3711	A	G	-0.17	-15.84	3.56e-50	Intron	ADK
cg09299075	10	74394257	rs1531	10	76171469	0.3711	T	G	-0.17	-15.84	3.56e-50	Intron	ADK
cg09299075	10	74394257	rs7901569	10	76172164	0.3711	A	G	-0.17	-15.84	3.56e-50	Intron	ADK
cg09299075	10	74394257	rs7901524	10	76172412	0.3711	G	A	-0.17	-15.84	3.56e-50	Intron	ADK
cg09299075	10	74394257	rs10824172	10	76176046	0.3716	G	T	-0.17	-15.76	9.62e-50	Intron	ADK
cg09299075	10	74394257	rs1904060	10	76176283	0.3716	T	C	-0.17	-15.76	9.62e-50	Intron	ADK
cg09299075	10	74394257	rs7923414	10	76177273	0.3754	G	A	-0.16	-14.85	7.19e-45	Intron	ADK
cg09299075	10	74394257	rs11001034	10	76180335	0.2573	C	T	-0.16	-13.23	9.88e-37	Intron	ADK
cg09299075	10	74394257	rs10762611	10	76181030	0.3581	T	G	-0.17	-15.64	4.51e-49	Intron	ADK
cg09299075	10	74394257	rs7099159	10	76182266	0.3711	A	C	-0.17	-15.84	3.56e-50	Intron	ADK
cg09299075	10	74394257	rs1871084	10	76183741	0.3711	T	C	-0.17	-15.84	3.56e-50	Exon	ADK
cg09299075	10	74394257	rs7069107	10	76186693	0.3581	G	T	-0.17	-15.64	4.51e-49	Intron	ADK
cg09299075	10	74394257	rs10824174	10	76186852	0.3581	A	G	-0.17	-15.64	4.51e-49	Intron	ADK
cg09299075	10	74394257	rs10733903	10	76187324	0.3711	G	T	-0.17	-15.84	3.56e-50	Intron	ADK
cg09299075	10	74394257	rs10824175	10	76187657	0.3581	G	T	-0.17	-15.64	4.51e-49	Intron	ADK
cg09299075	10	74394257	rs10762612	10	76190186	0.3575	T	G	-0.17	-15.61	6.64e-49	Intron	ADK
cg09299075	10	74394257	rs7082872	10	76191089	0.3554	G	C	-0.17	-15.33	1.99e-47	Intron	ADK
cg09299075	10	74394257	rs2169682	10	76191617	0.3554	G	A	-0.17	-15.33	1.99e-47	Intron	ADK
cg09299075	10	74394257	rs10740436	10	76194655	0.3554	C	T	-0.17	-15.33	1.99e-47	Intron	ADK
cg09299075	10	74394257	rs10740437	10	76194803	0.3554	G	A	-0.17	-15.33	1.99e-47	Intron	ADK
cg09299075	10	74394257	rs10824177	10	76195799	0.3554	G	A	-0.17	-15.33	1.99e-47	Intron	ADK
cg09299075	10	74394257	rs7091715	10	76196645	0.3554	C	T	-0.17	-15.33	1.99e-47	Intron	ADK
cg09299075	10	74394257	rs7091719	10	76196657	0.3554	G	T	-0.17	-15.33	1.99e-47	Intron	ADK
cg09299075	10	74394257	rs1904058	10	76197369	0.3554	G	A	-0.17	-15.33	1.99e-47	Intron	ADK
cg09299075	10	74394257	rs10762613	10	76198178	0.3684	C	T	-0.17	-15.53	1.7e-48	Intron	ADK
cg09299075	10	74394257	rs7083427	10	76198822	0.3554	G	A	-0.17	-15.33	1.99e-47	Intron	ADK
cg09299075	10	74394257	rs7095850	10	76198975	0.3684	C	G	-0.17	-15.53	1.7e-48	Intron	ADK
cg09299075	10	74394257	rs7084786	10	76200210	0.3554	G	T	-0.17	-15.33	1.99e-47	Intron	ADK
cg09299075	10	74394257	rs10824181	10	76200301	0.3554	C	T	-0.17	-15.33	1.99e-47	Intron	ADK
cg09299075	10	74394257	rs10824182	10	76200667	0.3554	G	A	-0.17	-15.33	1.99e-47	Intron	ADK
cg09299075	10	74394257	rs10740438	10	76201221	0.3554	T	A	-0.17	-15.33	1.99e-47	Intron	ADK
cg09299075	10	74394257	rs10762614	10	76201782	0.3554	A	G	-0.17	-15.33	1.99e-47	Intron	ADK
cg09299075	10	74394257	rs10762615	10	76203850	0.3548	T	C	-0.17	-15.41	7.35e-48	Intron	ADK
cg09299075	10	74394257	rs10733904	10	76203968	0.3548	A	G	-0.17	-15.41	7.35e-48	Intron	ADK
cg09299075	10	74394257	rs10762616	10	76205740	0.3548	G	A	-0.17	-15.41	7.35e-48	Intron	ADK
cg09299075	10	74394257	rs10762617	10	76205797	0.3548	T	C	-0.17	-15.41	7.35e-48	Intron	ADK
cg09299075	10	74394257	rs10762618	10	76208811	0.3554	C	T	-0.17	-15.33	1.99e-47	Intron	ADK
cg09299075	10	74394257	rs10762619	10	76209064	0.3548	T	C	-0.17	-15.41	7.35e-48	Intron	ADK
cg09299075	10	74394257	rs2395092	10	76209314	0.3548	T	A	-0.17	-15.41	7.35e-48	Intron	ADK
cg09299075	10	74394257	rs2126766	10	76209929	0.3554	A	G	-0.17	-15.34	1.73e-47	Intron	ADK
cg09299075	10	74394257	rs2126767	10	76210136	0.3548	A	G	-0.17	-15.41	7.35e-48	Intron	ADK
cg09299075	10	74394257	rs1871085	10	76210176	0.3678	G	A	-0.17	-15.61	6.37e-49	Intron	ADK
cg09299075	10	74394257	rs1871087	10	76210873	0.3548	G	A	-0.17	-15.41	7.35e-48	Intron	ADK
cg09299075	10	74394257	rs1904064	10	76211991	0.3554	T	C	-0.17	-15.33	1.99e-47	Intron	ADK
cg09299075	10	74394257	rs2126768	10	76212809	0.3548	A	G	-0.17	-15.41	7.35e-48	Intron	ADK
cg09299075	10	74394257	rs10824183	10	76214275	0.3678	T	G	-0.17	-15.61	6.37e-49	Intron	ADK
cg09299075	10	74394257	rs10762620	10	76214709	0.3554	A	C	-0.17	-15.33	1.99e-47	Intron	ADK
cg09299075	10	74394257	rs2395093	10	76215215	0.3684	T	A	-0.17	-15.53	1.7e-48	Intron	ADK
cg09299075	10	74394257	rs12354659	10	76217565	0.3678	A	G	-0.17	-15.61	6.37e-49	Intron	ADK
cg09299075	10	74394257	rs10824185	10	76217813	0.3548	C	G	-0.17	-15.41	7.35e-48	Intron	ADK
cg09299075	10	74394257	rs2894236	10	76219727	0.3537	C	G	-0.17	-15.48	3.35e-48	Intron	ADK
cg09299075	10	74394257	rs10824186	10	76220018	0.3662	G	A	-0.17	-15.64	4.42e-49	Intron	ADK
cg09299075	10	74394257	rs1993861	10	76221239	0.3543	C	T	-0.17	-15.39	9.16e-48	Intron	ADK
cg09299075	10	74394257	rs10762621	10	76222714	0.3537	A	G	-0.17	-15.48	3.35e-48	Intron	ADK
cg09299075	10	74394257	rs10762622	10	76222754	0.3537	G	A	-0.17	-15.48	3.35e-48	Intron	ADK
cg09299075	10	74394257	rs10762624	10	76224648	0.3543	T	C	-0.17	-15.39	9.16e-48	Intron	ADK
cg09299075	10	74394257	rs11001043	10	76225597	0.3537	A	G	-0.17	-15.48	3.35e-48	Intron	ADK
cg09299075	10	74394257	rs7068789	10	76225808	0.3543	G	A	-0.17	-15.39	9.16e-48	Intron	ADK
cg09299075	10	74394257	rs11813032	10	76229038	0.3662	A	G	-0.17	-15.64	4.42e-49	Intron	ADK
cg09299075	10	74394257	rs7100452	10	76230158	0.3537	A	C	-0.17	-15.34	1.88e-47	Intron	ADK
cg09299075	10	74394257	rs11001046	10	76231444	0.3537	G	T	-0.17	-15.34	1.88e-47	Intron	ADK
cg09299075	10	74394257	rs11001047	10	76231523	0.3537	C	T	-0.17	-15.34	1.88e-47	Intron	ADK
cg09299075	10	74394257	rs9664463	10	76232506	0.3348	G	T	-0.17	-14.75	2.21e-44	Intron	ADK
cg09299075	10	74394257	rs9664464	10	76232513	0.3348	G	T	-0.17	-14.75	2.21e-44	Intron	ADK
cg09299075	10	74394257	rs9665469	10	76232530	0.3348	G	A	-0.17	-14.75	2.21e-44	Intron	ADK
cg09299075	10	74394257	rs10824190	10	76232996	0.3342	C	T	-0.17	-14.7	4.33e-44	Intron	ADK
cg09299075	10	74394257	rs7476181	10	76233067	0.3342	A	G	-0.17	-14.7	4.33e-44	Intron	ADK
cg09299075	10	74394257	rs4338470	10	76233448	0.3483	A	G	-0.16	-14.76	2.06e-44	Intron	ADK
cg09299075	10	74394257	rs7069901	10	76234159	0.3749	A	T	-0.15	-13.65	8.74e-39	Intron	ADK
cg09299075	10	74394257	rs7100550	10	76237498	0.3245	T	C	-0.16	-13.94	3.1e-40	Intron	ADK
cg09299075	10	74394257	rs4281434	10	76242772	0.3402	G	A	-0.16	-13.78	2.11e-39	Intron	ADK
cg09299075	10	74394257	rs11001051	10	76243549	0.3369	A	C	-0.16	-14.18	2.05e-41	Intron	ADK
cg09299075	10	74394257	rs11001053	10	76247105	0.3272	T	C	-0.16	-14.07	7.01e-41	Intron	ADK
cg09299075	10	74394257	rs35273093	10	76248814	0.214	C	T	-0.15	-11.41	2.67e-28	Intron	ADK
cg09299075	10	74394257	rs2164367	10	76250812	0.3375	G	C	-0.16	-14.16	2.59e-41	Intron	ADK
cg09299075	10	74394257	rs3862535	10	76263261	0.338	A	G	-0.16	-14.06	7.94e-41	Intron	ADK
cg09299075	10	74394257	rs4561146	10	76264107	0.338	C	A	-0.16	-14.06	7.94e-41	Intron	ADK
cg09299075	10	74394257	rs3862536	10	76266550	0.3245	A	T	-0.16	-13.94	3.1e-40	Intron	ADK
cg09299075	10	74394257	rs6480739	10	76266883	0.3386	G	A	-0.16	-14.02	1.24e-40	Intron	ADK
cg09299075	10	74394257	rs10824194	10	76273295	0.3386	A	G	-0.16	-14.04	1.05e-40	Intron	ADK
cg09299075	10	74394257	rs10824195	10	76273579	0.338	A	G	-0.16	-14.06	7.94e-41	Intron	ADK
cg09299075	10	74394257	rs11001059	10	76279187	0.3245	A	C	-0.16	-13.94	3.1e-40	Intron	ADK
cg09299075	10	74394257	rs10824200	10	76287336	0.338	G	A	-0.16	-14.06	7.94e-41	Promoter	LOC102723439
cg09299075	10	74394257	rs11001064	10	76303058	0.3256	G	C	-0.16	-13.9	5.14e-40	Intron	LOC102723439
cg09299075	10	74394257	rs10740439	10	76307972	0.3375	T	C	-0.16	-14.16	2.59e-41	Intron	LOC102723439
cg09299075	10	74394257	rs56198167	10	76309882	0.3245	A	G	-0.16	-13.94	3.1e-40	Intron	LOC102723439
cg09299075	10	74394257	rs10824202	10	76313211	0.3359	C	T	-0.15	-13.65	9.11e-39	Intron	LOC102723439
cg09299075	10	74394257	rs10824203	10	76313996	0.3359	C	A	-0.16	-13.67	6.99e-39	Intron	LOC102723439
cg09299075	10	74394257	rs11598022	10	76314202	0.3353	C	T	-0.16	-13.77	2.38e-39	Intron	LOC102723439
cg09299075	10	74394257	rs10509349	10	76314247	0.3353	A	G	-0.16	-13.77	2.38e-39	Intron	LOC102723439
cg09299075	10	74394257	rs7078351	10	76315562	0.3353	A	G	-0.16	-13.77	2.38e-39	Intron	LOC102723439
cg09299075	10	74394257	rs2117791	10	76317250	0.3245	C	T	-0.16	-13.73	3.63e-39	Intron	LOC102723439
cg09299075	10	74394257	rs7918318	10	76320458	0.3353	T	C	-0.16	-13.77	2.38e-39	Intron	LOC102723439
cg09299075	10	74394257	rs10762629	10	76322886	0.3239	T	C	-0.16	-13.85	9.12e-40	Intron	LOC102723439
cg09299075	10	74394257	rs10762630	10	76323150	0.3359	C	A	-0.16	-13.69	5.42e-39	Intron	LOC102723439
cg09299075	10	74394257	rs7918003	10	76329361	0.3353	C	T	-0.16	-13.79	1.84e-39	Intron	LOC102723439
cg09299075	10	74394257	rs7904773	10	76333710	0.3353	C	T	-0.16	-13.68	6.74e-39	Intron	LOC102723439
cg09299075	10	74394257	rs6480741	10	76342504	0.3245	G	A	-0.16	-13.75	2.8e-39	Intron	LOC102723439
cg09299075	10	74394257	rs1898056	10	76348340	0.3359	A	G	-0.16	-13.69	5.42e-39	Intron	LOC102723439
cg09299075	10	74394257	rs1898055	10	76350536	0.3239	T	C	-0.16	-13.85	9.12e-40	Intron	LOC102723439
cg09299075	10	74394257	rs113092659	10	76355370	0.3245	A	G	-0.16	-13.75	2.8e-39	Intron	LOC102723439
cg09299075	10	74394257	rs7088329	10	76359075	0.2134	T	A	-0.15	-11.28	9.95e-28	Intron	LOC102723439
cg09299075	10	74394257	rs10824210	10	76361241	0.3364	A	G	-0.16	-13.67	6.94e-39	Intron	LOC102723439
cg09299075	10	74394257	rs4746209	10	76372037	0.201	G	T	-0.13	-9.18	2.87e-19	Intron	LOC102723439
cg09299075	10	74394257	rs11001090	10	76395248	0.4263	G	A	-0.1	-8.21	7.23e-16	Intron	LOC102723439
cg09299075	10	74394257	rs11001092	10	76406980	0.2979	A	G	-0.13	-11.22	1.73e-27	Intron	LOC102723439
cg09299075	10	74394257	rs12782355	10	76408160	0.2985	G	A	-0.13	-11.14	4.09e-27	Intron	LOC102723439
cg09299075	10	74394257	rs4746214	10	76409069	0.2979	T	C	-0.13	-11.22	1.73e-27	Intron	LOC102723439
cg09299075	10	74394257	rs6480745	10	76411355	0.1934	A	G	-0.13	-8.52	6.31e-17	Intron	LOC102723439
cg09299075	10	74394257	rs4746215	10	76416801	0.2979	A	G	-0.13	-11.22	1.73e-27	Intron	LOC102723439
cg09299075	10	74394257	rs7091300	10	76418360	0.182	G	A	-0.13	-8.43	1.36e-16	Intron	LOC102723439
cg09299075	10	74394257	rs7895292	10	76418912	0.2985	G	A	-0.13	-11.14	4.09e-27	Intron	LOC102723439
cg09299075	10	74394257	rs7899674	10	76419849	0.182	G	C	-0.13	-8.43	1.36e-16	Intron	LOC102723439
cg09299075	10	74394257	rs946186	10	76420880	0.2979	T	C	-0.13	-11.22	1.73e-27	Intron	LOC102723439
cg09299075	10	74394257	rs11001099	10	76421330	0.299	C	G	-0.13	-11.14	4.01e-27	Intron	LOC102723439
cg09299075	10	74394257	rs946185	10	76423739	0.2866	A	G	-0.13	-11.07	7.61e-27	Intron	LOC102723439
cg09299075	10	74394257	rs12251389	10	76424787	0.182	T	C	-0.13	-8.43	1.36e-16	Intron	LOC102723439
cg09299075	10	74394257	rs4746216	10	76425154	0.2985	A	G	-0.13	-11.14	4.09e-27	Intron	LOC102723439
cg09299075	10	74394257	rs58765588	10	76425473	0.2985	G	A	-0.13	-11.14	4.09e-27	Intron	LOC102723439
cg09299075	10	74394257	rs11001102	10	76426564	0.2985	C	T	-0.13	-11.14	4.09e-27	Intron	LOC102723439
cg09299075	10	74394257	rs7075643	10	76427773	0.2985	G	A	-0.13	-11.14	4.09e-27	Intron	LOC102723439
cg09299075	10	74394257	rs10740442	10	76428706	0.182	A	C	-0.13	-8.43	1.36e-16	Intron	LOC102723439
cg09299075	10	74394257	rs1338389	10	76429579	0.182	T	A	-0.13	-8.43	1.36e-16	Intron	LOC102723439
cg09299075	10	74394257	rs10740443	10	76429870	0.2866	T	C	-0.13	-11.07	7.61e-27	Intron	LOC102723439
cg09299075	10	74394257	rs7098277	10	76430543	0.182	G	A	-0.13	-8.43	1.36e-16	Intron	LOC102723439
cg09299075	10	74394257	rs9299518	10	76433269	0.1798	G	A	-0.13	-8.37	2.14e-16	Intron	LOC102723439
cg09299075	10	74394257	rs6480749	10	76436228	0.2844	A	C	-0.13	-10.86	6.38e-26	Intron	LOC102723439
cg09299075	10	74394257	rs1556822	10	76437114	0.1798	T	C	-0.13	-8.37	2.14e-16	Intron	LOC102723439
cg09299075	10	74394257	rs1556821	10	76437173	0.2844	C	A	-0.13	-10.86	6.38e-26	Intron	LOC102723439
cg09299075	10	74394257	rs1556820	10	76437267	0.2969	G	A	-0.13	-11.02	1.27e-26	Intron	LOC102723439
cg09299075	10	74394257	rs946184	10	76437537	0.2844	A	G	-0.13	-10.86	6.38e-26	Intron	KAT6B
cg09299075	10	74394257	rs10762636	10	76438084	0.2844	A	G	-0.13	-10.86	6.38e-26	Intron	KAT6B
cg09299075	10	74394257	rs871267	10	76438235	0.2844	G	A	-0.13	-10.86	6.38e-26	Intron	KAT6B
cg09299075	10	74394257	rs10762637	10	76439009	0.2844	C	T	-0.13	-10.86	6.38e-26	Intron	KAT6B
cg09299075	10	74394257	rs7074939	10	76441141	0.2844	T	C	-0.13	-10.86	6.38e-26	Intron	KAT6B
cg09299075	10	74394257	rs35388074	10	76441415	0.2844	A	C	-0.13	-10.86	6.38e-26	Intron	KAT6B
cg09299075	10	74394257	rs6480750	10	76442383	0.1798	C	G	-0.13	-8.37	2.14e-16	Intron	KAT6B
cg09299075	10	74394257	rs11001109	10	76443097	0.2844	A	G	-0.13	-10.86	6.38e-26	Intron	KAT6B
cg09299075	10	74394257	rs7071324	10	76444087	0.2844	C	T	-0.13	-10.86	6.38e-26	Intron	KAT6B
cg09299075	10	74394257	rs7071823	10	76444255	0.2844	G	A	-0.13	-10.86	6.38e-26	Intron	KAT6B
cg09299075	10	74394257	rs7080815	10	76445859	0.2844	G	A	-0.13	-10.86	6.38e-26	Intron	KAT6B
cg09299075	10	74394257	rs2395095	10	76446305	0.2844	T	G	-0.13	-10.86	6.38e-26	Intron	KAT6B
cg09299075	10	74394257	rs4746218	10	76446625	0.2969	A	G	-0.13	-11.02	1.27e-26	Intron	KAT6B
cg09299075	10	74394257	rs3781255	10	76450673	0.2844	C	T	-0.13	-10.86	6.38e-26	Intron	KAT6B
cg09299075	10	74394257	rs7072264	10	76450887	0.2844	T	C	-0.13	-10.86	6.38e-26	Intron	KAT6B
cg09299075	10	74394257	rs4745752	10	76452232	0.2844	T	C	-0.13	-10.86	6.38e-26	Intron	KAT6B
cg09299075	10	74394257	rs4746221	10	76454057	0.2844	T	C	-0.13	-10.86	6.38e-26	Intron	KAT6B
cg09299075	10	74394257	rs12356350	10	76455711	0.2844	C	G	-0.13	-10.86	6.38e-26	Intron	KAT6B
cg09299075	10	74394257	rs12772349	10	76455872	0.2969	G	A	-0.13	-11.02	1.27e-26	Intron	KAT6B
cg09299075	10	74394257	rs7079709	10	76456670	0.2844	G	A	-0.13	-10.86	6.38e-26	Intron	KAT6B
cg09299075	10	74394257	rs7079633	10	76456815	0.1798	C	G	-0.13	-8.3	3.63e-16	Intron	KAT6B
cg09299075	10	74394257	rs10762638	10	76458164	0.2849	T	G	-0.13	-10.47	2.66e-24	Intron	KAT6B
cg09299075	10	74394257	rs10762639	10	76458359	0.1804	T	G	-0.13	-8.33	2.89e-16	Intron	KAT6B
cg09299075	10	74394257	rs7086415	10	76459669	0.1804	T	C	-0.13	-8.33	2.89e-16	Intron	KAT6B
cg09299075	10	74394257	rs2395096	10	76460047	0.1804	T	C	-0.13	-8.33	2.89e-16	Intron	KAT6B
cg09299075	10	74394257	rs2395097	10	76461188	0.1804	G	A	-0.13	-8.33	2.89e-16	Intron	KAT6B
cg09299075	10	74394257	rs12784339	10	76463067	0.2974	C	G	-0.13	-10.61	7.08e-25	Intron	KAT6B
cg09299075	10	74394257	rs7087566	10	76463440	0.2849	G	C	-0.13	-10.47	2.66e-24	Intron	KAT6B
cg09299075	10	74394257	rs7071553	10	76463577	0.1804	T	C	-0.13	-8.33	2.89e-16	Intron	KAT6B
cg09299075	10	74394257	rs7087368	10	76463598	0.2974	A	C	-0.13	-10.61	7.08e-25	Intron	KAT6B
cg09299075	10	74394257	rs7097320	10	76465803	0.1804	C	T	-0.13	-8.33	2.89e-16	Intron	KAT6B
cg09299075	10	74394257	rs1832436	10	76467435	0.1804	G	C	-0.13	-8.33	2.89e-16	Intron	KAT6B
cg09299075	10	74394257	rs1189553	10	76468851	0.1804	C	T	-0.13	-8.33	2.89e-16	3' UTR	KAT6B
cg09299075	10	74394257	rs1189552	10	76469176	0.1804	C	A	-0.13	-8.33	2.89e-16	3' UTR	KAT6B
cg09299075	10	74394257	rs1189551	10	76470386	0.1804	T	G	-0.13	-8.33	2.89e-16	Distal Intergenic	KAT6B
cg09299075	10	74394257	rs1189550	10	76470588	0.2974	G	A	-0.13	-10.61	7.08e-25	Distal Intergenic	KAT6B
cg09299075	10	74394257	rs1189549	10	76470599	0.2974	G	A	-0.13	-10.61	7.08e-25	Distal Intergenic	KAT6B
cg09299075	10	74394257	rs1203275	10	76472002	0.1804	A	C	-0.13	-8.33	2.89e-16	Distal Intergenic	KAT6B
cg09299075	10	74394257	rs1189548	10	76472058	0.2849	G	A	-0.13	-10.47	2.66e-24	Distal Intergenic	KAT6B
cg09299075	10	74394257	rs1189547	10	76472116	0.2974	C	T	-0.13	-10.61	7.08e-25	Distal Intergenic	KAT6B
cg09299075	10	74394257	rs2265495	10	76472164	0.2849	G	T	-0.13	-10.47	2.66e-24	Distal Intergenic	KAT6B
cg09299075	10	74394257	rs2788148	10	76473027	0.1804	T	G	-0.13	-8.33	2.89e-16	Distal Intergenic	KAT6B
cg09299075	10	74394257	rs1189546	10	76473240	0.1804	G	T	-0.13	-8.33	2.89e-16	Distal Intergenic	KAT6B
cg09299075	10	74394257	rs2485951	10	76474606	0.2849	T	C	-0.13	-10.47	2.66e-24	Distal Intergenic	KAT6B
cg09299075	10	74394257	rs1766711	10	76476701	0.1804	G	T	-0.13	-8.33	2.89e-16	Distal Intergenic	KAT6B
cg09299075	10	74394257	rs1766712	10	76477049	0.2849	G	C	-0.13	-10.47	2.66e-24	Distal Intergenic	KAT6B
cg09299075	10	74394257	rs1774692	10	76477528	0.286	G	C	-0.13	-10.52	1.59e-24	Distal Intergenic	KAT6B
cg09299075	10	74394257	rs1766713	10	76479032	0.2963	G	T	-0.12	-10.06	1.12e-22	Distal Intergenic	KAT6B
cg09299075	10	74394257	rs839698	10	76480450	0.2952	A	G	-0.12	-10.01	1.87e-22	Distal Intergenic	KAT6B
cg09299075	10	74394257	rs839699	10	76480909	0.2963	C	T	-0.12	-10.06	1.12e-22	Distal Intergenic	KAT6B
cg09299075	10	74394257	rs1098100	10	76483645	0.2974	A	G	-0.12	-9.9	5.16e-22	Distal Intergenic	KAT6B
cg09299075	10	74394257	rs1098101	10	76483797	0.1788	G	C	-0.12	-7.87	1e-14	Distal Intergenic	KAT6B
cg09299075	10	74394257	rs839700	10	76484646	0.1788	T	C	-0.12	-7.87	1e-14	Distal Intergenic	KAT6B
cg09299075	10	74394257	rs839701	10	76485599	0.1788	C	G	-0.12	-7.87	1e-14	Distal Intergenic	KAT6B
cg09299075	10	74394257	rs839702	10	76485646	0.1788	T	C	-0.12	-7.87	1e-14	Distal Intergenic	KAT6B
cg09299075	10	74394257	rs839703	10	76486382	0.2844	C	T	-0.12	-9.86	7.3e-22	Distal Intergenic	KAT6B
cg09299075	10	74394257	rs839704	10	76486466	0.2844	C	T	-0.12	-9.86	7.3e-22	Distal Intergenic	KAT6B
cg09299075	10	74394257	rs1098102	10	76487090	0.1788	T	A	-0.12	-7.87	1e-14	Distal Intergenic	KAT6B
cg09299075	10	74394257	rs2488091	10	76487521	0.2963	G	A	-0.12	-9.84	8.53e-22	Distal Intergenic	KAT6B
cg09299075	10	74394257	rs6480752	10	76488005	0.1788	A	G	-0.12	-7.87	1e-14	Distal Intergenic	KAT6B
cg09299075	10	74394257	rs10824231	10	76488387	0.1782	G	C	-0.09	-6.13	1.3e-09	Distal Intergenic	KAT6B
cg09299075	10	74394257	rs6480753	10	76488691	0.1793	T	C	-0.12	-7.81	1.59e-14	Distal Intergenic	KAT6B
cg09299075	10	74394257	rs9730749	10	76488827	0.2855	G	A	-0.12	-9.81	1.1e-21	Distal Intergenic	KAT6B
cg09299075	10	74394257	rs1098098	10	76490336	0.1793	C	T	-0.12	-7.71	3.25e-14	Distal Intergenic	KAT6B
cg09299075	10	74394257	rs839696	10	76490918	0.1777	G	A	-0.12	-7.64	5.47e-14	Distal Intergenic	KAT6B
cg09299075	10	74394257	rs1098099	10	76491047	0.1777	C	T	-0.12	-7.64	5.47e-14	Distal Intergenic	KAT6B
cg09299075	10	74394257	rs839697	10	76493119	0.1652	A	G	-0.12	-7.44	2.26e-13	Distal Intergenic	KAT6B
cg09299075	10	74394257	rs1103142	10	76493179	0.3191	G	A	-0.11	-9.18	2.81e-19	Distal Intergenic	KAT6B
cg09299075	10	74394257	rs1189570	10	76495429	0.1641	T	C	-0.12	-7.55	1.05e-13	Distal Intergenic	KAT6B
cg09299075	10	74394257	rs2485956	10	76496851	0.1641	T	C	-0.12	-7.55	1.05e-13	Distal Intergenic	KAT6B
cg09299075	10	74394257	rs2485957	10	76496963	0.1641	C	T	-0.12	-7.55	1.05e-13	Distal Intergenic	KAT6B
cg09299075	10	74394257	rs2488089	10	76498150	0.279	G	A	-0.12	-9.65	4.61e-21	Distal Intergenic	KAT6B
cg09299075	10	74394257	rs2488088	10	76498953	0.1641	A	G	-0.12	-7.55	1.05e-13	Distal Intergenic	KAT6B
cg09299075	10	74394257	rs2185094	10	76501160	0.1641	C	T	-0.12	-7.55	1.05e-13	Distal Intergenic	KAT6B
cg09299075	10	74394257	rs2485952	10	76502506	0.2811	C	T	-0.12	-9.56	1.06e-20	Distal Intergenic	KAT6B
cg09299075	10	74394257	rs2485953	10	76503127	0.1641	C	T	-0.12	-7.55	1.05e-13	Distal Intergenic	KAT6B
cg09299075	10	74394257	rs946183	10	76503693	0.1641	C	G	-0.12	-7.55	1.05e-13	Distal Intergenic	KAT6B
cg09299075	10	74394257	rs1774705	10	76504424	0.2784	C	T	-0.12	-9.55	1.11e-20	Exon	KAT6B
cg09299075	10	74394257	rs4746226	10	76504582	0.1647	G	T	-0.11	-7.14	1.94e-12	Distal Intergenic	KAT6B
cg09299075	10	74394257	rs9733673	10	76504584	0.2719	G	T	-0.12	-9.16	3.29e-19	Distal Intergenic	KAT6B
cg09299075	10	74394257	rs35923380	10	76504586	0.3462	G	T	-0.1	-7.96	5.09e-15	Distal Intergenic	KAT6B
cg09299075	10	74394257	rs2485954	10	76506933	0.2936	C	A	-0.11	-9.11	5.16e-19	Distal Intergenic	KAT6B
cg09299075	10	74394257	rs839707	10	76513788	0.461	C	T	-0.07	-5.92	4.51e-09	Distal Intergenic	KAT6B
cg09299075	10	74394257	rs839708	10	76515579	0.1647	C	A	-0.11	-7.33	5.02e-13	Distal Intergenic	KAT6B
cg09299075	10	74394257	rs1774704	10	76519575	0.4632	G	A	-0.07	-5.96	3.57e-09	Distal Intergenic	KAT6B
cg09299075	10	74394257	rs1209491	10	76522602	0.1663	G	C	-0.11	-7.28	7.17e-13	Distal Intergenic	KAT6B
cg09299075	10	74394257	rs1189545	10	76525131	0.1674	C	A	-0.11	-7.34	4.72e-13	Distal Intergenic	KAT6B
cg09299075	10	74394257	rs870390	10	76525244	0.4632	T	C	-0.07	-5.88	5.71e-09	Distal Intergenic	KAT6B
cg09299075	10	74394257	rs870389	10	76525726	0.4632	C	T	-0.07	-5.88	5.71e-09	Distal Intergenic	KAT6B
cg09299075	10	74394257	rs1766706	10	76528643	0.1641	C	T	-0.1	-6.4	2.42e-10	Distal Intergenic	KAT6B
cg11544657	1	9908072	rs80166735	10	97843016	0.008667	G	A	0.3	6.74	2.71e-11	Intron	ENTPD1-AS1
cg26171235	10	103551934	rs55853687	10	105248782	0.2367	A	G	-0.07	-5.5	4.89e-08	Intron	NEURL1
cg26171235	10	103551934	rs112020429	10	105258191	0.2351	A	G	-0.07	-5.53	4.26e-08	Intron	NEURL1
cg26171235	10	103551934	rs59551302	10	105266269	0.2346	T	G	-0.08	-5.96	3.6e-09	Intron	NEURL1-AS1
cg26171235	10	103551934	rs55817828	10	105269103	0.2492	G	A	-0.08	-6.06	1.99e-09	Intron	NEURL1-AS1
cg26171235	10	103551934	rs56336659	10	105269370	0.2492	G	A	-0.08	-6.06	1.99e-09	Intron	NEURL1-AS1
cg26171235	10	103551934	rs17737062	10	105269873	0.1576	G	A	-0.09	-5.85	6.65e-09	Intron	NEURL1-AS1
cg26171235	10	103551934	rs58843488	10	105273152	0.2524	C	T	-0.08	-6.2	8.51e-10	Promoter	NEURL1-AS1
cg26171235	10	103551934	rs11813481	10	105275750	0.2519	T	C	-0.08	-6.24	6.85e-10	Promoter	NEURL1-AS1
cg26171235	10	103551934	rs60012792	10	105275921	0.2519	A	G	-0.08	-6.24	6.85e-10	Promoter	NEURL1-AS1
cg26171235	10	103551934	rs72848950	10	105276545	0.2519	G	C	-0.08	-6.24	6.85e-10	Promoter	NEURL1-AS1
cg26171235	10	103551934	rs72848951	10	105277167	0.1609	G	C	-0.09	-6.22	7.33e-10	Promoter	NEURL1-AS1
cg26171235	10	103551934	rs72848953	10	105277168	0.1609	G	C	-0.09	-6.22	7.33e-10	Promoter	NEURL1-AS1
cg26171235	10	103551934	rs60217999	10	105279140	0.2519	A	G	-0.08	-6.24	6.85e-10	Promoter	NEURL1-AS1
cg26171235	10	103551934	rs55771356	10	105279356	0.2519	A	G	-0.08	-6.35	3.29e-10	Promoter	NEURL1-AS1
cg26171235	10	103551934	rs4917391	10	105282664	0.2497	A	G	-0.08	-6.32	4e-10	Intron	NEURL1-AS1
cg26171235	10	103551934	rs113411616	10	105293214	0.2438	T	C	-0.08	-6.2	8.4e-10	Intron	NEURL1-AS1
cg26171235	10	103551934	rs2863992	10	105293325	0.247	G	A	-0.08	-6.24	6.72e-10	Intron	NEURL1-AS1
cg26171235	10	103551934	rs72848965	10	105294897	0.1647	C	T	-0.09	-6.41	2.29e-10	Intron	NEURL1-AS1
cg26171235	10	103551934	rs72848966	10	105295012	0.1636	T	G	-0.09	-6.4	2.47e-10	Intron	NEURL1-AS1
cg26171235	10	103551934	rs2208322	10	105296388	0.3304	G	A	-0.08	-7.56	9.65e-14	Intron	NEURL1
cg26171235	10	103551934	rs7088055	10	105298003	0.3294	C	T	-0.09	-7.7	3.51e-14	Intron	NEURL1
cg26171235	10	103551934	rs6584556	10	105299745	0.3288	G	C	-0.08	-7.62	6.22e-14	Intron	NEURL1
cg26171235	10	103551934	rs59576512	10	105300546	0.1647	T	C	-0.09	-6.45	1.82e-10	Intron	NEURL1
cg26171235	10	103551934	rs72848971	10	105305001	0.1658	T	G	-0.09	-6.52	1.15e-10	Intron	NEURL1
cg26171235	10	103551934	rs55928628	10	105307889	0.3283	C	T	-0.09	-7.85	1.18e-14	Intron	NEURL1
cg26171235	10	103551934	rs11191720	10	105308863	0.3277	G	C	-0.09	-7.83	1.37e-14	Exon	NEURL1
cg26171235	10	103551934	rs11817727	10	105310388	0.3288	C	T	-0.09	-7.87	9.89e-15	Exon	NEURL1
cg26171235	10	103551934	rs12414184	10	105310770	0.3299	C	G	-0.09	-7.95	5.62e-15	Intron	NEURL1
cg26171235	10	103551934	rs61871224	10	105312113	0.331	A	G	-0.09	-7.91	7.15e-15	Promoter	NEURL1
cg26171235	10	103551934	rs55706621	10	105312412	0.331	T	C	-0.09	-7.91	7.15e-15	Promoter	NEURL1
cg26171235	10	103551934	rs72848976	10	105312536	0.1658	A	G	-0.09	-6.27	5.42e-10	Promoter	NEURL1
cg26171235	10	103551934	rs6584558	10	105312597	0.331	A	G	-0.09	-7.91	7.15e-15	Promoter	NEURL1
cg26171235	10	103551934	rs912888	10	105313230	0.3272	T	C	-0.09	-7.85	1.17e-14	Promoter	NEURL1
cg26171235	10	103551934	rs10786757	10	105313407	0.3375	G	C	-0.08	-7.61	6.65e-14	Promoter	NEURL1
cg26171235	10	103551934	rs902992	10	105319602	0.3342	C	T	-0.08	-7.61	6.53e-14	Promoter	NEURL1
cg26171235	10	103551934	rs72848984	10	105321685	0.1658	C	T	-0.09	-6.09	1.64e-09	Intron	NEURL1
cg26171235	10	103551934	rs11191732	10	105331761	0.1706	A	G	-0.08	-5.5	4.8e-08	Promoter	NEURL1
cg20587151	11	44709425	rs6485563	11	44728034	0.2061	T	G	0.14	7.34	4.61e-13	Distal Intergenic	LINC02704
cg20587151	11	44709425	rs4237647	11	44729754	0.2077	G	A	0.14	7.18	1.41e-12	Distal Intergenic	LINC02704
cg20587151	11	44709425	rs4755873	11	44731863	0.2011	G	T	0.14	7.44	2.25e-13	Distal Intergenic	LINC02704
cg20587151	11	44709425	rs7120723	11	44733505	0.2298	A	G	0.11	6.14	1.25e-09	Distal Intergenic	TSPAN18
cg20587151	11	44709425	rs6485566	11	44737646	0.1061	A	G	0.17	6.6	6.89e-11	Distal Intergenic	TSPAN18
cg20587151	11	44709425	rs72893494	11	44738177	0.1061	T	C	0.17	6.6	6.89e-11	Distal Intergenic	TSPAN18
cg20587151	11	44709425	rs6485569	11	44741158	0.1917	A	C	0.12	6.09	1.68e-09	Exon	TSPAN18
cg20587151	11	44709425	rs7950482	11	44741349	0.1072	T	C	0.16	6.41	2.35e-10	Intron	TSPAN18
cg20587151	11	44709425	rs6485570	11	44742176	0.1077	T	C	0.16	6.4	2.39e-10	Intron	TSPAN18
cg15685198	2	134406265	rs2606725	11	113955303	0.3845	C	G	-0.09	-6.03	2.43e-09	Intron	ZBTB16
cg15685198	2	134406265	rs2846630	11	113957197	0.4807	A	G	0.09	6.56	8.93e-11	Intron	ZBTB16
cg15685198	2	134406265	rs2606724	11	113957880	0.4812	A	G	0.1	6.6	6.89e-11	Intron	ZBTB16
cg15685198	2	134406265	rs3782007	11	114066438	0.2193	A	G	0.1	5.75	1.18e-08	Intron	ZBTB16
cg15685198	2	134406265	rs76761091	11	114067058	0.2199	G	A	0.1	5.91	4.84e-09	Intron	ZBTB16
cg15685198	2	134406265	rs686494	11	114070160	0.2182	A	G	0.1	5.77	1.06e-08	Intron	ZBTB16
cg15685198	2	134406265	rs3782004	11	114070250	0.2204	C	T	0.1	5.85	6.84e-09	Intron	ZBTB16
cg15685198	2	134406265	rs3782002	11	114070563	0.2193	T	A	0.1	5.78	1.01e-08	Intron	ZBTB16
cg15685198	2	134406265	rs3782001	11	114070616	0.2193	T	C	0.1	5.78	1.01e-08	Intron	ZBTB16
cg15685198	2	134406265	rs615119	11	114072224	0.2215	C	T	0.09	5.52	4.53e-08	Intron	ZBTB16
cg15685198	2	134406265	rs61904685	11	114072659	0.211	A	G	0.1	5.59	2.93e-08	Intron	ZBTB16
cg15685198	2	134406265	rs3825045	11	114073200	0.2105	T	C	0.1	5.65	2.16e-08	Intron	ZBTB16
cg15685198	2	134406265	rs77448543	11	114078762	0.2155	T	C	0.1	6.01	2.75e-09	Intron	ZBTB16
cg15685198	2	134406265	rs659535	11	114079492	0.2149	G	T	0.1	5.94	4.14e-09	Intron	ZBTB16
cg15685198	2	134406265	rs10789994	11	114080968	0.216	A	C	0.1	5.9	5.18e-09	Intron	ZBTB16
cg15685198	2	134406265	rs405388	11	114081271	0.216	A	G	0.1	5.9	5.18e-09	Intron	ZBTB16
cg04591628	11	120230166	rs537089	11	120078452	0.1674	G	C	0.06	7.21	1.16e-12	Distal Intergenic	OAF
cg04591628	11	120230166	rs541857	11	120085469	0.1669	T	C	0.06	7.19	1.35e-12	Intron	OAF
cg04591628	11	120230166	rs499434	11	120086918	0.1729	C	T	0.05	6.53	1.1e-10	Intron	OAF
cg04591628	11	120230166	rs531698	11	120087957	0.1674	C	T	0.06	7	4.93e-12	Exon	OAF
cg04591628	11	120230166	rs2465653	11	120088728	0.1591	T	C	0.06	6.99	5.31e-12	Intron	OAF
cg04591628	11	120230166	rs2953362	11	120088815	0.1591	T	C	0.06	6.99	5.31e-12	Intron	OAF
cg04591628	11	120230166	rs576263	11	120091251	0.1635	C	A	0.06	7.04	3.67e-12	Intron	OAF
cg04591628	11	120230166	rs921574	11	120091620	0.1635	T	A	0.06	7.04	3.67e-12	Intron	OAF
cg04591628	11	120230166	rs1287394	11	120093606	0.1724	C	T	0.05	6.2	8.6e-10	Intron	OAF
cg04591628	11	120230166	rs477855	11	120094570	0.158	T	C	0.06	7.17	1.51e-12	Intron	OAF
cg04591628	11	120230166	rs1295019	11	120098044	0.1464	C	A	0.06	6.73	2.9e-11	Intron	POU2F3
cg04591628	11	120230166	rs505142	11	120098746	0.1475	T	A	0.06	6.73	3.02e-11	Intron	POU2F3
cg04591628	11	120230166	rs472948	11	120099193	0.1464	A	G	0.06	6.73	2.9e-11	Intron	POU2F3
cg04591628	11	120230166	rs692804	11	120099368	0.1464	C	T	0.06	6.73	2.9e-11	Intron	POU2F3
cg04591628	11	120230166	rs2508489	11	120099658	0.1486	G	A	0.06	6.79	1.98e-11	Exon	POU2F3
cg04591628	11	120230166	rs2508490	11	120099679	0.1381	A	G	0.07	7.53	1.18e-13	Exon	POU2F3
cg04591628	11	120230166	rs2465654	11	120099791	0.1359	T	C	0.07	7.56	9.46e-14	Exon	POU2F3
cg04591628	11	120230166	rs3225	11	120100520	0.1464	G	C	0.06	6.73	2.9e-11	3' UTR	POU2F3
cg04591628	11	120230166	rs9655	11	120100597	0.1464	A	G	0.06	6.73	2.9e-11	3' UTR	POU2F3
cg04591628	11	120230166	rs2845705	11	120101092	0.1193	T	A	0.05	5.56	3.54e-08	Downstream	POU2F3
cg11544657	1	9908072	rs145401397	11	128548515	0.01989	A	G	0.17	5.74	1.26e-08	Intron	LOC101929538
cg11544657	1	9908072	rs193205309	12	74145641	0.01471	A	G	0.2	6.08	1.71e-09	Distal Intergenic	LINC02445
cg11544657	1	9908072	rs573153112	12	74350181	0.01471	C	T	0.2	6.08	1.71e-09	Intron	LINC02394
cg11544657	1	9908072	rs184741177	12	74956772	0.01688	C	T	0.17	5.56	3.52e-08	Distal Intergenic	ATXN7L3B
cg27373246	12	128852207	rs7960553	12	129338540	0.482	T	G	0.06	5.71	1.49e-08	Promoter	GLT1D1
cg27373246	12	128852207	rs2702209	12	129339829	0.3595	A	T	-0.06	-5.55	3.79e-08	Promoter	GLT1D1
cg27373246	12	128852207	rs2702210	12	129339830	0.3595	G	T	-0.06	-5.55	3.79e-08	Promoter	GLT1D1
cg11544657	1	9908072	rs11620226	13	25235428	0.06926	T	C	0.09	5.58	3.21e-08	Distal Intergenic	ATP12A
cg11544657	1	9908072	rs144022840	13	28435106	0.02652	T	C	0.14	5.6	2.77e-08	Intron	PLUT
cg10072464	13	113410221	rs9635127	13	114002243	0.3609	A	G	-0.09	-5.84	7.35e-09	Intron	GRTP1-AS1
cg10072464	13	113410221	rs2146409	13	114004271	0.3847	C	T	-0.1	-6.23	7.07e-10	Promoter	GRTP1-AS1
cg10072464	13	113410221	rs2146410	13	114004288	0.3847	A	G	-0.1	-6.23	7.07e-10	Promoter	GRTP1-AS1
cg10072464	13	113410221	rs12584436	13	114004301	0.3847	C	A	-0.1	-6.23	7.07e-10	Promoter	GRTP1-AS1
cg10072464	13	113410221	rs12585400	13	114004342	0.3847	T	C	-0.1	-6.23	7.07e-10	Promoter	GRTP1-AS1
cg10072464	13	113410221	rs67821571	13	114004470	0.3847	G	A	-0.1	-6.23	7.07e-10	Promoter	GRTP1-AS1
cg10072464	13	113410221	rs11619615	13	114004817	0.3869	T	C	-0.09	-6.15	1.14e-09	Promoter	GRTP1-AS1
cg10072464	13	113410221	rs11618248	13	114004951	0.3864	C	A	-0.09	-6.12	1.41e-09	Promoter	GRTP1-AS1
cg10072464	13	113410221	rs755992	13	114006350	0.3847	C	G	-0.1	-6.19	8.92e-10	Promoter	GRTP1-AS1
cg10072464	13	113410221	rs4907616	13	114008744	0.3761	T	A	-0.09	-5.52	4.37e-08	Promoter	GRTP1
cg10072464	13	113410221	rs34161691	13	114039440	0.3139	C	T	-0.1	-6.23	6.95e-10	Distal Intergenic	GRTP1
cg10072464	13	113410221	rs875534	13	114053884	0.224	T	C	-0.12	-6.81	1.76e-11	Distal Intergenic	ADPRHL1
cg10072464	13	113410221	rs12872639	13	114054143	0.2576	T	C	-0.13	-7.41	2.82e-13	3' UTR	ADPRHL1
cg10072464	13	113410221	rs9549403	13	114054609	0.2565	C	T	-0.12	-7.08	2.84e-12	3' UTR	ADPRHL1
cg10072464	13	113410221	rs9549404	13	114054610	0.2695	A	G	-0.12	-6.86	1.27e-11	3' UTR	ADPRHL1
cg10072464	13	113410221	rs9549405	13	114054750	0.2408	C	T	-0.12	-7.13	2.08e-12	3' UTR	ADPRHL1
cg10072464	13	113410221	rs3751415	13	114055313	0.1645	C	A	-0.14	-6.88	1.14e-11	3' UTR	ADPRHL1
cg10072464	13	113410221	rs7331116	13	114055905	0.1429	A	G	-0.16	-7.64	5.52e-14	3' UTR	ADPRHL1
cg10072464	13	113410221	rs7338430	13	114056524	0.1661	T	C	-0.14	-6.97	6.13e-12	3' UTR	ADPRHL1
cg10072464	13	113410221	rs1018648	13	114057197	0.1661	G	A	-0.14	-6.99	5.15e-12	3' UTR	ADPRHL1
cg10072464	13	113410221	rs34635582	13	114057230	0.1418	T	C	-0.17	-7.89	8.44e-15	3' UTR	ADPRHL1
cg10072464	13	113410221	rs1018647	13	114057237	0.1656	A	G	-0.14	-7.04	3.81e-12	3' UTR	ADPRHL1
cg10072464	13	113410221	rs1018646	13	114057333	0.1656	T	C	-0.14	-7.04	3.81e-12	3' UTR	ADPRHL1
cg10072464	13	113410221	rs9603837	13	114057712	0.1824	A	G	-0.13	-6.62	6.14e-11	Exon	ADPRHL1
cg10072464	13	113410221	rs9604099	13	114057822	0.1656	A	G	-0.14	-7.04	3.81e-12	Exon	ADPRHL1
cg10072464	13	113410221	rs7334623	13	114058884	0.1656	C	T	-0.14	-7.04	3.81e-12	Exon	ADPRHL1
cg10072464	13	113410221	rs8001806	13	114063629	0.1705	G	A	-0.14	-6.97	6.16e-12	Promoter	ADPRHL1
cg10072464	13	113410221	rs9604101	13	114063785	0.1472	T	C	-0.16	-7.72	3.12e-14	Promoter	ADPRHL1
cg10072464	13	113410221	rs9604102	13	114064077	0.1472	A	G	-0.16	-7.72	3.12e-14	Promoter	ADPRHL1
cg10072464	13	113410221	rs9324239	13	114064415	0.1434	T	C	-0.16	-7.62	6.5e-14	Promoter	ADPRHL1
cg10072464	13	113410221	rs4278639	13	114065248	0.1477	T	C	-0.16	-7.69	3.8e-14	Promoter	ADPRHL1
cg10072464	13	113410221	rs9324241	13	114066780	0.1677	G	A	-0.13	-6.68	4e-11	Promoter	ADPRHL1
cg10072464	13	113410221	rs9603838	13	114067840	0.1477	T	C	-0.16	-7.69	3.8e-14	Promoter	ADPRHL1
cg10072464	13	113410221	rs6577043	13	114067980	0.171	G	A	-0.14	-6.94	7.16e-12	Promoter	ADPRHL1
cg10072464	13	113410221	rs4592553	13	114069191	0.151	C	T	-0.15	-7.16	1.64e-12	Intron	ADPRHL1
cg10072464	13	113410221	rs4466973	13	114069694	0.1542	C	T	-0.15	-7.01	4.74e-12	Intron	ADPRHL1
cg10072464	13	113410221	rs9549777	13	114069741	0.1499	A	G	-0.15	-7.38	3.61e-13	Intron	ADPRHL1
cg10072464	13	113410221	rs7989816	13	114070793	0.1488	T	C	-0.14	-6.47	1.63e-10	Intron	ADPRHL1
cg10072464	13	113410221	rs9549778	13	114070863	0.1483	G	C	-0.14	-6.62	5.97e-11	Intron	ADPRHL1
cg10072464	13	113410221	rs7995459	13	114070873	0.1477	C	T	-0.14	-6.58	7.98e-11	Intron	ADPRHL1
cg10072464	13	113410221	rs9604103	13	114071314	0.1472	T	C	-0.14	-6.51	1.2e-10	Intron	ADPRHL1
cg10072464	13	113410221	rs9549410	13	114071730	0.1477	T	C	-0.14	-6.58	7.98e-11	Intron	ADPRHL1
cg10072464	13	113410221	rs9549411	13	114071956	0.1439	T	C	-0.15	-7.17	1.51e-12	Intron	ADPRHL1
cg10072464	13	113410221	rs9549779	13	114071968	0.1472	T	G	-0.14	-6.66	4.76e-11	Intron	ADPRHL1
cg10072464	13	113410221	rs9549412	13	114072126	0.1477	A	T	-0.14	-6.54	1.04e-10	Intron	ADPRHL1
cg10072464	13	113410221	rs9549782	13	114072308	0.1499	A	T	-0.14	-6.46	1.66e-10	Intron	ADPRHL1
cg10072464	13	113410221	rs9549783	13	114072313	0.1466	C	T	-0.15	-6.97	5.97e-12	Intron	ADPRHL1
cg10072464	13	113410221	rs4243796	13	114074704	0.2998	T	C	-0.11	-6.83	1.57e-11	Intron	ADPRHL1
cg10072464	13	113410221	rs9577541	13	114075210	0.2846	T	C	-0.12	-7.27	7.76e-13	Intron	ADPRHL1
cg10072464	13	113410221	rs66768418	13	114081696	0.3041	A	C	-0.12	-6.91	9.09e-12	Intron	ADPRHL1
cg10072464	13	113410221	rs9577548	13	114082706	0.3036	G	A	-0.12	-7.08	2.84e-12	Intron	ADPRHL1
cg10072464	13	113410221	rs4907641	13	114087503	0.2998	G	A	-0.1	-5.99	3e-09	Intron	ADPRHL1
cg10072464	13	113410221	rs9577274	13	114114554	0.3323	G	A	0.09	5.58	3.11e-08	Promoter	DCUN1D2
cg23024467	14	50888180	rs10131598	14	51358794	0.4773	T	C	-0.06	-6.7	3.62e-11	Promoter	ABHD12B
cg23024467	14	50888180	rs72685323	14	51359100	0.4205	G	C	0.08	9.03	1.02e-18	Promoter	ABHD12B
cg23024467	14	50888180	rs72685325	14	51359223	0.4129	T	C	0.08	8.91	2.65e-18	Promoter	ABHD12B
cg23024467	14	50888180	rs72685326	14	51359343	0.4199	C	T	0.08	9.06	7.79e-19	Promoter	ABHD12B
cg23024467	14	50888180	rs28611105	14	51359658	0.4394	G	T	0.09	10.26	1.84e-23	Promoter	ABHD12B
cg23024467	14	50888180	rs28818516	14	51360250	0.4605	A	G	-0.07	-8.39	1.75e-16	Promoter	ABHD12B
cg23024467	14	50888180	rs12589924	14	51361556	0.4215	G	A	-0.05	-5.55	3.81e-08	Promoter	ABHD12B
cg23024467	14	50888180	rs12587662	14	51361718	0.4405	C	T	0.09	10.33	9.62e-24	Promoter	ABHD12B
cg23024467	14	50888180	rs12587687	14	51361776	0.4361	C	T	0.09	10.19	3.58e-23	Promoter	ABHD12B
cg23024467	14	50888180	rs28787360	14	51362225	0.2294	T	C	0.07	6.19	9e-10	Promoter	ABHD12B
cg23024467	14	50888180	rs12436911	14	51362380	0.4876	A	G	0.07	8.02	3.1e-15	Promoter	ABHD12B
cg23024467	14	50888180	rs1198391108	14	51362410	0.4416	T	G	0.09	10.42	4.13e-24	Promoter	ABHD12B
cg23024467	14	50888180	rs28848529	14	51362970	0.4443	C	T	0.09	9.91	4.63e-22	Promoter	ABHD12B
cg23024467	14	50888180	rs8006465	14	51363500	0.1342	A	T	-0.09	-6.6	6.99e-11	Intron	ABHD12B
cg23024467	14	50888180	rs8005597	14	51363830	0.1342	G	A	-0.09	-6.6	6.99e-11	Intron	ABHD12B
cg23024467	14	50888180	rs12589665	14	51364371	0.4453	C	T	0.09	9.91	4.69e-22	Intron	ABHD12B
cg23024467	14	50888180	rs885375	14	51365348	0.4453	T	C	0.09	9.91	4.69e-22	Intron	ABHD12B
cg23024467	14	50888180	rs58815153	14	51365731	0.4453	T	C	0.09	9.91	4.69e-22	Intron	ABHD12B
cg23024467	14	50888180	rs12587819	14	51365749	0.4453	G	A	0.09	9.91	4.69e-22	Intron	ABHD12B
cg23024467	14	50888180	rs12587893	14	51365836	0.4443	A	G	0.09	9.9	4.88e-22	Intron	ABHD12B
cg23024467	14	50888180	rs12587863	14	51365858	0.4443	T	C	0.09	9.9	4.88e-22	Intron	ABHD12B
cg23024467	14	50888180	rs6572708	14	51366575	0.4432	T	C	0.09	10.13	5.9e-23	Intron	ABHD12B
cg23024467	14	50888180	rs6572709	14	51366619	0.4432	G	A	0.09	10.13	5.9e-23	Intron	ABHD12B
cg23024467	14	50888180	rs768129640	14	51366743	0.4518	T	G	0.09	10.53	1.51e-24	Intron	ABHD12B
cg23024467	14	50888180	rs8023022	14	51366863	0.4513	T	C	0.09	10.59	8.2e-25	Intron	ABHD12B
cg23024467	14	50888180	rs17123103	14	51368495	0.4513	A	G	0.09	10.59	8.2e-25	Intron	ABHD12B
cg23024467	14	50888180	rs28564871	14	51368610	0.4513	G	A	0.09	10.59	8.2e-25	3' UTR	ABHD12B
cg23024467	14	50888180	rs28485307	14	51368756	0.4513	A	T	0.09	10.59	8.2e-25	Intron	ABHD12B
cg23024467	14	50888180	rs73284790	14	51369010	0.138	A	G	-0.09	-6.72	3.18e-11	Intron	ABHD12B
cg23024467	14	50888180	rs12590515	14	51369151	0.4513	A	G	0.09	10.59	8.2e-25	Intron	ABHD12B
cg23024467	14	50888180	rs17123107	14	51370539	0.4513	G	A	0.09	10.59	8.2e-25	Intron	PYGL
cg23024467	14	50888180	rs4901064	14	51370784	0.4513	C	G	0.09	10.59	8.2e-25	Exon	PYGL
cg23024467	14	50888180	rs4901065	14	51371121	0.4513	T	C	0.09	10.59	8.2e-25	3' UTR	PYGL
cg23024467	14	50888180	rs11157780	14	51371130	0.4508	T	C	0.09	10.61	6.6e-25	3' UTR	PYGL
cg23024467	14	50888180	rs11157781	14	51371150	0.4513	T	C	0.09	10.59	8.2e-25	3' UTR	PYGL
cg23024467	14	50888180	rs11157782	14	51371524	0.4513	T	C	0.09	10.59	8.2e-25	3' UTR	PYGL
cg23024467	14	50888180	rs1042266	14	51372103	0.4518	G	C	0.09	10.61	6.99e-25	3' UTR	PYGL
cg23024467	14	50888180	rs1959527	14	51372333	0.4578	A	G	-0.07	-7.99	3.99e-15	Intron	PYGL
cg23024467	14	50888180	rs2027342	14	51372590	0.4995	T	C	-0.07	-7.88	9.43e-15	Intron	PYGL
cg23024467	14	50888180	rs2027341	14	51372606	0.4995	G	A	-0.07	-7.88	9.43e-15	Intron	PYGL
cg23024467	14	50888180	rs6572710	14	51374425	0.4075	A	T	-0.05	-5.54	3.89e-08	Intron	PYGL
cg23024467	14	50888180	rs2356535	14	51375250	0.4968	T	G	0.07	8.05	2.59e-15	Intron	PYGL
cg23024467	14	50888180	rs8004768	14	51375797	0.408	T	G	-0.05	-5.53	4.21e-08	Promoter	PYGL
cg23024467	14	50888180	rs8004788	14	51375826	0.4518	T	C	-0.07	-7.9	7.85e-15	Promoter	PYGL
cg23024467	14	50888180	rs10132049	14	51376237	0.454	G	A	0.09	10.51	1.71e-24	Promoter	PYGL
cg23024467	14	50888180	rs4901066	14	51381286	0.4053	T	C	-0.05	-5.72	1.47e-08	Promoter	PYGL
cg23024467	14	50888180	rs2075646	14	51381950	0.4491	A	T	0.09	10.62	6.1e-25	Promoter	PYGL
cg23024467	14	50888180	rs1890700	14	51382405	0.4042	T	C	-0.05	-5.73	1.38e-08	Promoter	PYGL
cg23024467	14	50888180	rs2075643	14	51383432	0.4491	A	G	0.09	10.62	6.1e-25	Promoter	PYGL
cg23024467	14	50888180	rs200597870	14	51384935	0.4491	A	T	0.09	10.55	1.24e-24	Promoter	PYGL
cg23024467	14	50888180	rs11157783	14	51387975	0.4589	G	C	-0.07	-7.72	3e-14	Promoter	PYGL
cg23024467	14	50888180	rs10138493	14	51388832	0.4746	C	T	-0.07	-7.82	1.48e-14	Promoter	PYGL
cg23024467	14	50888180	rs10140858	14	51388969	0.4681	A	G	-0.07	-7.82	1.41e-14	Promoter	PYGL
cg23024467	14	50888180	rs8005400	14	51389918	0.4697	G	A	-0.07	-7.81	1.59e-14	Promoter	PYGL
cg23024467	14	50888180	rs8020787	14	51390132	0.4697	T	A	-0.07	-7.81	1.59e-14	Promoter	PYGL
cg23024467	14	50888180	rs55943056	14	51390173	0.4729	T	C	-0.07	-7.86	1.04e-14	Promoter	PYGL
cg23024467	14	50888180	rs1429255147	14	51391471	0.4513	T	C	0.09	10.05	1.27e-22	Intron	PYGL
cg23024467	14	50888180	rs1953873	14	51392833	0.454	C	T	0.09	10.19	3.55e-23	Intron	PYGL
cg23024467	14	50888180	rs1953872	14	51392849	0.4659	A	G	-0.07	-7.67	4.29e-14	Intron	PYGL
cg23024467	14	50888180	rs11846857	14	51393317	0.4659	A	G	-0.07	-7.54	1.12e-13	Intron	PYGL
cg23024467	14	50888180	rs10149867	14	51393929	0.4535	T	C	-0.07	-8.2	7.99e-16	Intron	PYGL
cg23024467	14	50888180	rs10140029	14	51394069	0.4627	G	A	0.09	10.47	2.54e-24	Intron	PYGL
cg23024467	14	50888180	rs8022952	14	51394480	0.4486	C	T	-0.07	-7.95	5.39e-15	Intron	PYGL
cg23024467	14	50888180	rs3783275	14	51394918	0.4594	C	T	0.09	10.33	9.27e-24	Intron	PYGL
cg23024467	14	50888180	rs3783274	14	51394991	0.4589	C	T	0.09	10.27	1.72e-23	Intron	PYGL
cg23024467	14	50888180	rs3783273	14	51395083	0.4594	T	C	0.09	10.33	9.27e-24	Intron	PYGL
cg23024467	14	50888180	rs3825541	14	51395205	0.46	C	T	0.09	10.29	1.34e-23	Intron	PYGL
cg23024467	14	50888180	rs11845307	14	51395384	0.46	G	T	0.09	10.29	1.34e-23	Intron	PYGL
cg23024467	14	50888180	rs55780972	14	51395610	0.46	G	A	0.09	10.29	1.34e-23	Intron	PYGL
cg23024467	14	50888180	rs56192413	14	51395856	0.4719	T	C	-0.08	-8.62	2.87e-17	Intron	PYGL
cg23024467	14	50888180	rs937571595	14	51395958	0.4719	T	G	-0.08	-8.62	2.87e-17	Intron	PYGL
cg23024467	14	50888180	rs10146475	14	51396016	0.4578	A	C	0.09	10.13	6.36e-23	Intron	PYGL
cg23024467	14	50888180	rs12436081	14	51396627	0.4583	G	A	0.09	10.18	3.9e-23	Intron	PYGL
cg23024467	14	50888180	rs12432519	14	51398966	0.4502	T	G	0.09	9.88	6.25e-22	Intron	PYGL
cg23024467	14	50888180	rs8005931	14	51400081	0.4242	A	G	-0.06	-6.41	2.28e-10	Intron	PYGL
cg23024467	14	50888180	rs8006455	14	51400160	0.4242	G	A	-0.06	-6.41	2.28e-10	Intron	PYGL
cg23024467	14	50888180	rs9635221	14	51400542	0.4778	T	A	-0.08	-8.88	3.38e-18	Intron	PYGL
cg23024467	14	50888180	rs9635167	14	51400631	0.4551	T	C	0.09	10.21	2.95e-23	Intron	PYGL
cg23024467	14	50888180	rs3818871	14	51402055	0.4627	G	A	-0.08	-8.71	1.35e-17	Intron	PYGL
cg23024467	14	50888180	rs12717412	14	51402426	0.4226	G	A	-0.06	-6.13	1.33e-09	Intron	PYGL
cg23024467	14	50888180	rs883699	14	51402761	0.4172	C	T	-0.06	-6.38	2.87e-10	Intron	PYGL
cg23024467	14	50888180	rs2356729	14	51403027	0.4172	C	A	-0.06	-6.38	2.87e-10	Intron	PYGL
cg23024467	14	50888180	rs7160537	14	51406534	0.4199	T	C	-0.06	-6.86	1.29e-11	Intron	PYGL
cg23024467	14	50888180	rs1890706	14	51407580	0.4269	C	T	-0.06	-6.75	2.6e-11	Intron	PYGL
cg23024467	14	50888180	rs10143053	14	51407850	0.4632	T	G	0.09	10.13	6.3e-23	Intron	PYGL
cg23024467	14	50888180	rs1890705	14	51407894	0.4194	C	T	-0.06	-6.64	5.5e-11	Intron	PYGL
cg23024467	14	50888180	rs7149936	14	51408758	0.4681	G	A	0.09	10.36	7.01e-24	Promoter	PYGL
cg23024467	14	50888180	rs8014291	14	51410178	0.4573	T	G	-0.08	-9.3	1.02e-19	Promoter	PYGL
cg23024467	14	50888180	rs2297890	14	51411479	0.4037	T	C	-0.06	-6.39	2.63e-10	Promoter	PYGL
cg06158227	15	43370113	rs8035752	15	43092112	0.3487	T	C	0.09	5.58	3.14e-08	Intron	TTBK2-AS1
cg06158227	15	43370113	rs8037374	15	43095656	0.3487	G	A	0.09	5.67	1.9e-08	Intron	TTBK2-AS1
cg06158227	15	43370113	rs7182753	15	43109385	0.3476	T	C	0.09	5.5	4.84e-08	Intron	TTBK2-AS1
cg06158227	15	43370113	rs58745709	15	43114304	0.3471	C	T	0.09	5.53	4.15e-08	Intron	TTBK2-AS1
cg06158227	15	43370113	rs7167802	15	43116906	0.3482	C	A	0.09	5.54	3.98e-08	Intron	TTBK2
cg06158227	15	43370113	rs7168141	15	43116993	0.3482	A	C	0.09	5.56	3.48e-08	Intron	TTBK2
cg06158227	15	43370113	rs6493067	15	43143998	0.3482	A	G	0.09	5.61	2.67e-08	Intron	TTBK2
cg06158227	15	43370113	rs12904179	15	43160505	0.3465	A	G	0.1	5.73	1.34e-08	Intron	TTBK2
cg06158227	15	43370113	rs6493068	15	43170793	0.3926	G	A	0.09	5.73	1.39e-08	Exon	TTBK2
cg06158227	15	43370113	rs8036096	15	43171020	0.3915	C	T	0.1	5.87	6.07e-09	Intron	TTBK2
cg06158227	15	43370113	rs28715020	15	43172280	0.3471	A	G	0.1	5.74	1.3e-08	Intron	TTBK2
cg06158227	15	43370113	rs1432389089	15	43176320	0.3471	T	C	0.1	5.74	1.3e-08	Intron	TTBK2
cg06158227	15	43370113	rs56114844	15	43179404	0.3069	T	C	0.1	5.57	3.3e-08	Intron	TTBK2
cg06158227	15	43370113	rs28890597	15	43179748	0.3503	C	T	0.09	5.53	4.25e-08	Intron	TTBK2
cg06158227	15	43370113	rs28805017	15	43179848	0.391	C	T	0.1	5.9	5.25e-09	Intron	TTBK2
cg06158227	15	43370113	rs12913586	15	43180056	0.3503	C	T	0.09	5.53	4.25e-08	Intron	TTBK2
cg06158227	15	43370113	rs28646262	15	43182435	0.3069	C	T	0.1	5.57	3.3e-08	Intron	TTBK2
cg06158227	15	43370113	rs28407836	15	43182539	0.3069	C	T	0.1	5.57	3.3e-08	Intron	TTBK2
cg06158227	15	43370113	rs6493069	15	43186765	0.3471	T	C	0.1	5.74	1.3e-08	Intron	TTBK2
cg06158227	15	43370113	rs4923952	15	43193431	0.3492	G	A	0.09	5.51	4.67e-08	Intron	TTBK2
cg06158227	15	43370113	rs1206698	15	43204086	0.3449	T	C	0.1	6.02	2.45e-09	Intron	TTBK2
cg06158227	15	43370113	rs2682075	15	43205293	0.3774	G	T	0.09	5.62	2.6e-08	Intron	TTBK2
cg06158227	15	43370113	rs2126603	15	43220785	0.3628	T	G	0.1	6.04	2.3e-09	Distal Intergenic	TTBK2
cg06158227	15	43370113	rs2169581	15	43226766	0.3633	G	A	0.1	6.04	2.29e-09	Distal Intergenic	TTBK2
cg06158227	15	43370113	rs62020697	15	43234248	0.3644	C	T	0.1	5.96	3.61e-09	Distal Intergenic	UBR1
cg06158227	15	43370113	rs62020699	15	43239613	0.3612	T	C	0.1	5.84	7.03e-09	Intron	UBR1
cg06158227	15	43370113	rs2277532	15	43244699	0.3633	A	G	0.09	5.72	1.47e-08	Promoter	UBR1
cg06158227	15	43370113	rs8025479	15	43260787	0.3606	T	C	0.09	5.8	9.11e-09	Intron	UBR1
cg06158227	15	43370113	rs1381855	15	43264005	0.3617	G	A	0.1	5.93	4.35e-09	Intron	UBR1
cg06158227	15	43370113	rs12440651	15	43264398	0.3617	C	A	0.1	5.93	4.35e-09	Intron	UBR1
cg06158227	15	43370113	rs1338180909	15	43264399	0.3617	C	A	0.1	5.93	4.35e-09	Intron	UBR1
cg06158227	15	43370113	rs4924702	15	43268040	0.3612	T	C	0.1	5.84	7.03e-09	Intron	UBR1
cg06158227	15	43370113	rs7178752	15	43296909	0.3639	C	T	0.09	5.83	7.58e-09	Intron	UBR1
cg06158227	15	43370113	rs62020705	15	43297338	0.3639	G	A	0.09	5.83	7.58e-09	Intron	UBR1
cg06158227	15	43370113	rs11070385	15	43299972	0.3655	C	T	0.1	5.99	3.06e-09	Intron	UBR1
cg06158227	15	43370113	rs7169603	15	43300425	0.3655	C	T	0.1	5.99	3.06e-09	Intron	UBR1
cg06158227	15	43370113	rs7176915	15	43301771	0.3655	G	T	0.1	5.99	3.06e-09	Intron	UBR1
cg06158227	15	43370113	rs8028822	15	43304341	0.3628	C	T	0.1	6.02	2.54e-09	Intron	UBR1
cg06158227	15	43370113	rs62020706	15	43307362	0.3633	G	A	0.1	6.05	2.1e-09	Promoter	UBR1
cg06158227	15	43370113	rs12913213	15	43321021	0.3633	C	T	0.1	6.13	1.28e-09	Promoter	UBR1
cg06158227	15	43370113	rs11631404	15	43331953	0.3633	C	T	0.1	6.13	1.28e-09	Promoter	UBR1
cg06158227	15	43370113	rs4923956	15	43338652	0.3628	A	C	0.1	6.08	1.76e-09	Intron	UBR1
cg06158227	15	43370113	rs12050604	15	43357406	0.3612	A	C	0.1	5.97	3.29e-09	Intron	UBR1
cg06158227	15	43370113	rs8027452	15	43368571	0.3623	C	G	0.1	6.03	2.38e-09	Intron	UBR1
cg06158227	15	43370113	rs2056346	15	43380028	0.3693	G	C	0.09	5.76	1.14e-08	Intron	UBR1
cg06158227	15	43370113	rs9635327	15	43381540	0.3688	A	G	0.09	5.71	1.52e-08	Intron	UBR1
cg06158227	15	43370113	rs1474200	15	43385743	0.3688	C	A	0.09	5.71	1.52e-08	Intron	UBR1
cg06158227	15	43370113	rs1327553255	15	43396837	0.3704	C	G	0.09	5.73	1.37e-08	Promoter	UBR1
cg06158227	15	43370113	rs12913134	15	43396926	0.3704	A	G	0.09	5.73	1.37e-08	Promoter	UBR1
cg06158227	15	43370113	rs11629629	15	43403415	0.3698	G	A	0.1	6.06	1.94e-09	Intron	UBR1
cg06158227	15	43370113	rs11632120	15	43415373	0.3671	C	G	0.1	5.99	3.07e-09	Promoter	TMEM62
cg06158227	15	43370113	rs2139651	15	43418758	0.3688	G	A	0.1	6.02	2.58e-09	Intron	TMEM62
cg06158227	15	43370113	rs7165861	15	43423327	0.3693	G	A	0.1	6.01	2.73e-09	Promoter	TMEM62
cg06158227	15	43370113	rs11070390	15	43428110	0.3693	A	T	0.09	5.84	7.21e-09	Promoter	TMEM62
cg06158227	15	43370113	rs10851414	15	43433932	0.3682	G	C	0.09	5.76	1.12e-08	Intron	TMEM62
cg06158227	15	43370113	rs2139652	15	43439211	0.3698	G	C	0.09	5.77	1.11e-08	Promoter	TMEM62
cg06158227	15	43370113	rs7166467	15	43440522	0.3698	G	A	0.09	5.77	1.11e-08	Promoter	TMEM62
cg06158227	15	43370113	rs12442190	15	43445305	0.3709	T	C	0.09	5.81	8.36e-09	Intron	TMEM62
cg06158227	15	43370113	rs574856	15	43460834	0.3736	A	G	0.1	5.95	3.7e-09	Promoter	TMEM62
cg06158227	15	43370113	rs476342	15	43473907	0.3736	C	G	0.1	5.95	3.7e-09	Promoter	TMEM62
cg06158227	15	43370113	rs530118	15	43478511	0.4067	C	T	0.09	5.59	3.04e-08	Promoter	CCNDBP1
cg06158227	15	43370113	rs574531	15	43517006	0.3742	G	A	0.1	6.26	6.06e-10	Distal Intergenic	EPB42
cg06158227	15	43370113	rs489964	15	43517554	0.3742	G	A	0.1	6.26	6.06e-10	Distal Intergenic	EPB42
cg06158227	15	43370113	rs531598	15	43521222	0.3736	G	C	0.1	6.23	7.04e-10	Distal Intergenic	EPB42
cg06158227	15	43370113	rs502157	15	43528573	0.372	A	C	0.1	6.17	1.03e-09	Intron	TGM5
cg06158227	15	43370113	rs525403	15	43535096	0.346	A	G	0.11	6.62	6.14e-11	Promoter	TGM5
cg06158227	15	43370113	rs512431	15	43541939	0.398	C	G	0.1	6.45	1.86e-10	Intron	TGM5
cg06158227	15	43370113	rs493177	15	43543258	0.3948	C	A	0.1	6.47	1.6e-10	Promoter	TGM5
cg06158227	15	43370113	rs526292	15	43544609	0.3877	A	G	0.1	6.46	1.71e-10	Promoter	TGM5
cg06158227	15	43370113	rs530188	15	43545314	0.3877	T	C	0.1	6.46	1.71e-10	Promoter	TGM5
cg06158227	15	43370113	rs555001	15	43545728	0.3872	A	G	0.1	6.49	1.39e-10	Promoter	TGM5
cg06158227	15	43370113	rs475227	15	43546446	0.3877	C	G	0.1	6.46	1.71e-10	Promoter	TGM5
cg06158227	15	43370113	rs475261	15	43546456	0.3877	T	C	0.1	6.46	1.71e-10	Promoter	TGM5
cg06158227	15	43370113	rs572959	15	43550502	0.3812	C	T	0.1	6.42	2.14e-10	Intron	TGM5
cg06158227	15	43370113	rs573169	15	43550581	0.3818	T	C	0.1	6.34	3.55e-10	Intron	TGM5
cg06158227	15	43370113	rs574065	15	43550655	0.3894	A	G	0.1	6.37	2.9e-10	Intron	TGM5
cg06158227	15	43370113	rs524547	15	43551023	0.3818	T	C	0.1	6.34	3.55e-10	Intron	TGM5
cg06158227	15	43370113	rs554001	15	43551919	0.3818	A	G	0.1	6.34	3.55e-10	Intron	TGM5
cg06158227	15	43370113	rs501884	15	43553982	0.3818	T	G	0.1	6.34	3.55e-10	Intron	TGM5
cg06158227	15	43370113	rs504417	15	43554226	0.3818	G	A	0.1	6.34	3.55e-10	Intron	TGM5
cg06158227	15	43370113	rs560134	15	43555699	0.3818	T	A	0.1	6.34	3.55e-10	Intron	TGM5
cg06158227	15	43370113	rs564946	15	43556272	0.3818	G	A	0.1	6.34	3.55e-10	Promoter	TGM5
cg06158227	15	43370113	rs565658	15	43556307	0.3818	T	C	0.1	6.34	3.55e-10	Promoter	TGM5
cg06158227	15	43370113	rs11853991	15	43557549	0.3053	G	A	0.09	5.5	4.8e-08	Promoter	TGM5
cg06158227	15	43370113	rs579651	15	43558376	0.3818	C	T	0.1	6.34	3.55e-10	Promoter	TGM5
cg06158227	15	43370113	rs471122	15	43558574	0.3818	G	A	0.1	6.34	3.55e-10	Promoter	TGM5
cg06158227	15	43370113	rs473016	15	43558823	0.3818	C	A	0.1	6.34	3.55e-10	Promoter	TGM5
cg06158227	15	43370113	rs505249	15	43559960	0.3818	A	T	0.1	6.34	3.55e-10	Promoter	TGM5
cg06158227	15	43370113	rs531910	15	43560607	0.3818	G	A	0.1	6.34	3.55e-10	Promoter	TGM5
cg06158227	15	43370113	rs491804	15	43560825	0.3818	A	G	0.1	6.34	3.55e-10	Promoter	TGM5
cg06158227	15	43370113	rs492743	15	43560945	0.3818	G	A	0.1	6.34	3.55e-10	Promoter	TGM5
cg06158227	15	43370113	rs1814323	15	43563237	0.3921	T	C	0.1	6.41	2.25e-10	Distal Intergenic	TGM5
cg06158227	15	43370113	rs546170	15	43564849	0.3883	C	T	0.1	6.36	3.16e-10	Distal Intergenic	TGM7
cg06158227	15	43370113	rs35278581	15	43566121	0.3997	C	A	0.1	6.46	1.72e-10	Distal Intergenic	TGM7
cg06158227	15	43370113	rs493444	15	43566470	0.3888	C	G	0.1	6.4	2.45e-10	Promoter	TGM7
cg06158227	15	43370113	rs1095389	15	43566671	0.3888	A	G	0.1	6.4	2.45e-10	Promoter	TGM7
cg06158227	15	43370113	rs473554	15	43568207	0.3888	T	C	0.1	6.4	2.45e-10	Promoter	TGM7
cg06158227	15	43370113	rs530683	15	43568999	0.3991	C	T	0.1	6.48	1.52e-10	Promoter	TGM7
cg06158227	15	43370113	rs556851	15	43571219	0.3818	T	A	0.1	6.34	3.55e-10	Promoter	TGM7
cg06158227	15	43370113	rs567357	15	43571390	0.3818	G	C	0.1	6.34	3.55e-10	Promoter	TGM7
cg06158227	15	43370113	rs523737	15	43572560	0.3818	G	A	0.1	6.34	3.55e-10	Intron	TGM7
cg06158227	15	43370113	rs498227	15	43573052	0.3818	G	A	0.1	6.34	3.55e-10	Intron	TGM7
cg06158227	15	43370113	rs518234	15	43573421	0.3818	A	G	0.1	6.34	3.55e-10	Intron	TGM7
cg06158227	15	43370113	rs518261	15	43573429	0.3818	T	A	0.1	6.34	3.55e-10	Intron	TGM7
cg06158227	15	43370113	rs513970	15	43579566	0.385	G	A	0.1	6.29	4.9e-10	Exon	TGM7
cg06158227	15	43370113	rs546722	15	43580819	0.385	G	A	0.1	6.29	4.9e-10	Intron	TGM7
cg06158227	15	43370113	rs825734	15	43581298	0.3839	T	C	0.1	6.35	3.28e-10	Intron	TGM7
cg06158227	15	43370113	rs825733	15	43581506	0.391	C	T	0.1	6.41	2.39e-10	Intron	TGM7
cg06158227	15	43370113	rs1095387	15	43582313	0.3829	T	G	0.1	6.34	3.69e-10	Intron	TGM7
cg06158227	15	43370113	rs519923	15	43583047	0.391	C	T	0.1	6.37	2.91e-10	Intron	TGM7
cg06158227	15	43370113	rs519926	15	43583054	0.391	G	A	0.1	6.37	2.91e-10	Intron	TGM7
cg06158227	15	43370113	rs538238	15	43585520	0.4328	C	T	0.11	6.88	1.14e-11	Intron	TGM7
cg06158227	15	43370113	rs67121393	15	43586907	0.4431	A	T	0.12	7.6	7.26e-14	Intron	TGM7
cg06158227	15	43370113	rs532672	15	43586908	0.4431	A	C	0.12	7.6	7.26e-14	Intron	TGM7
cg06158227	15	43370113	rs485148	15	43587745	0.4431	G	C	0.12	7.6	7.26e-14	Intron	TGM7
cg06158227	15	43370113	rs491648	15	43588439	0.276	C	T	0.11	6.64	5.48e-11	Intron	TGM7
cg06158227	15	43370113	rs491800	15	43588484	0.442	A	G	0.12	7.7	3.52e-14	Intron	TGM7
cg06158227	15	43370113	rs12148735	15	43589582	0.4441	C	T	0.12	7.74	2.61e-14	Intron	TGM7
cg06158227	15	43370113	rs825740	15	43592408	0.4393	G	A	0.11	7.45	2.17e-13	Promoter	TGM7
cg06158227	15	43370113	rs825739	15	43592428	0.4393	G	T	0.11	7.45	2.17e-13	Promoter	TGM7
cg06158227	15	43370113	rs478104	15	43594900	0.4458	G	A	0.12	7.65	5.21e-14	Promoter	TGM7
cg06158227	15	43370113	rs576557	15	43597737	0.4485	C	T	0.12	7.85	1.17e-14	Distal Intergenic	TGM7
cg06158227	15	43370113	rs524527	15	43599116	0.4447	G	C	0.12	7.73	2.83e-14	Distal Intergenic	TGM7
cg06158227	15	43370113	rs553081675	15	43599325	0.4441	C	T	0.12	7.69	3.78e-14	Distal Intergenic	TGM7
cg06158227	15	43370113	rs484846	15	43600803	0.4441	C	T	0.12	7.69	3.78e-14	Distal Intergenic	TGM7
cg06158227	15	43370113	rs28578454	15	43603032	0.2668	A	G	0.12	6.78	2.14e-11	Distal Intergenic	TGM7
cg06158227	15	43370113	rs510108	15	43605439	0.4469	G	T	0.12	7.89	8.42e-15	Distal Intergenic	TGM7
cg06158227	15	43370113	rs540388	15	43606494	0.4447	A	G	0.12	7.68	4.17e-14	Distal Intergenic	TGM7
cg06158227	15	43370113	rs498837	15	43608024	0.4534	A	G	0.13	8.38	1.92e-16	Distal Intergenic	TGM7
cg06158227	15	43370113	rs540031	15	43608855	0.4534	T	C	0.13	8.38	1.92e-16	Distal Intergenic	LCMT2
cg06158227	15	43370113	rs1095386	15	43609509	0.4534	G	A	0.13	8.38	1.92e-16	Distal Intergenic	LCMT2
cg06158227	15	43370113	rs507178	15	43610135	0.4561	G	A	0.13	8.6	3.51e-17	Distal Intergenic	LCMT2
cg06158227	15	43370113	rs12440854	15	43610672	0.1914	G	A	0.12	6	2.87e-09	Distal Intergenic	LCMT2
cg06158227	15	43370113	rs478028	15	43610772	0.4561	T	C	0.13	8.6	3.51e-17	Distal Intergenic	LCMT2
cg06158227	15	43370113	rs528517	15	43612925	0.4534	G	A	0.13	8.38	1.92e-16	Distal Intergenic	LCMT2
cg06158227	15	43370113	rs552701	15	43613810	0.4561	C	T	0.13	8.6	3.51e-17	Distal Intergenic	LCMT2
cg06158227	15	43370113	rs573615	15	43614281	0.4561	T	C	0.13	8.6	3.51e-17	Distal Intergenic	LCMT2
cg06158227	15	43370113	rs488756	15	43614724	0.4534	C	A	0.13	8.38	1.92e-16	Distal Intergenic	LCMT2
cg06158227	15	43370113	rs956391	15	43617493	0.4523	C	T	0.13	8.49	8.1e-17	3' UTR	LCMT2
cg06158227	15	43370113	rs512628	15	43618734	0.4561	G	A	0.13	8.6	3.51e-17	3' UTR	LCMT2
cg06158227	15	43370113	rs511673	15	43618863	0.4534	C	T	0.13	8.38	1.92e-16	3' UTR	LCMT2
cg06158227	15	43370113	rs484029	15	43619560	0.4534	C	T	0.13	8.38	1.92e-16	3' UTR	LCMT2
cg06158227	15	43370113	rs3742969	15	43621947	0.4534	G	A	0.13	8.44	1.24e-16	Promoter	LCMT2
cg06158227	15	43370113	rs3742970	15	43622265	0.1394	A	C	0.13	5.68	1.76e-08	Promoter	LCMT2
cg06158227	15	43370113	rs3742971	15	43622916	0.4528	T	C	0.13	8.49	8.01e-17	Promoter	MAPDA
cg06158227	15	43370113	rs1549523	15	43624189	0.4534	T	C	0.13	8.44	1.24e-16	Promoter	MAPDA
cg06158227	15	43370113	rs1123947	15	43625433	0.4534	T	C	0.13	8.44	1.24e-16	Promoter	MAPDA
cg06158227	15	43370113	rs1549525	15	43627855	0.4534	G	A	0.13	8.44	1.24e-16	Promoter	MAPDA
cg06158227	15	43370113	rs7175434	15	43628542	0.4534	C	A	0.13	8.44	1.24e-16	Promoter	MAPDA
cg06158227	15	43370113	rs12102205	15	43629405	0.4555	C	T	0.13	8.58	4.03e-17	Promoter	MAPDA
cg06158227	15	43370113	rs12101673	15	43629431	0.4534	A	G	0.13	8.44	1.24e-16	Promoter	MAPDA
cg06158227	15	43370113	rs2278856	15	43631356	0.4561	A	G	0.13	8.65	2.23e-17	Intron	MAPDA
cg06158227	15	43370113	rs4547312	15	43632138	0.4561	G	A	0.13	8.65	2.23e-17	Intron	MAPDA
cg06158227	15	43370113	rs933941	15	43632226	0.4534	A	G	0.13	8.44	1.24e-16	Intron	MAPDA
cg06158227	15	43370113	rs2278857	15	43632549	0.4561	C	T	0.13	8.65	2.23e-17	3' UTR	MAPDA
cg06158227	15	43370113	rs2278858	15	43632755	0.2793	T	G	0.13	7.37	3.74e-13	Intron	MAPDA
cg06158227	15	43370113	rs2278859	15	43632960	0.4534	C	A	0.13	8.44	1.24e-16	Intron	MAPDA
cg06158227	15	43370113	rs7168940	15	43633334	0.4691	T	C	0.12	7.81	1.52e-14	Intron	MAPDA
cg06158227	15	43370113	rs11858152	15	43634196	0.4539	C	T	0.13	8.42	1.47e-16	Intron	MAPDA
cg06158227	15	43370113	rs8039638	15	43634405	0.4528	T	C	0.13	8.28	4.28e-16	Intron	MAPDA
cg06158227	15	43370113	rs6493081	15	43634709	0.4544	C	G	0.13	8.42	1.42e-16	Intron	MAPDA
cg06158227	15	43370113	rs6493082	15	43634808	0.4539	T	C	0.13	8.42	1.47e-16	Intron	MAPDA
cg06158227	15	43370113	rs8041132	15	43635136	0.4539	A	G	0.13	8.42	1.47e-16	Promoter	MAPDA
cg06158227	15	43370113	rs28415933	15	43635800	0.4539	C	T	0.13	8.42	1.47e-16	Promoter	MAPDA
cg06158227	15	43370113	rs12324572	15	43636200	0.4539	A	G	0.13	8.42	1.47e-16	Promoter	MAPDA
cg06158227	15	43370113	rs7170489	15	43636651	0.4539	T	C	0.13	8.42	1.47e-16	Promoter	MAPDA
cg06158227	15	43370113	rs7172374	15	43636960	0.4566	C	T	0.13	8.63	2.67e-17	Promoter	MAPDA
cg06158227	15	43370113	rs8033714	15	43637377	0.4539	C	T	0.13	8.42	1.47e-16	Promoter	MAPDA
cg06158227	15	43370113	rs6493083	15	43637985	0.4572	C	T	0.13	8.65	2.27e-17	Promoter	MAPDA
cg06158227	15	43370113	rs8042688	15	43638525	0.4572	A	G	0.13	8.65	2.27e-17	Promoter	MAPDA
cg06158227	15	43370113	rs9920879	15	43639770	0.4572	G	A	0.13	8.65	2.27e-17	Promoter	MAPDA
cg06158227	15	43370113	rs28758627	15	43642328	0.2809	A	G	0.13	7.32	5.48e-13	Intron	MAPDA
cg06158227	15	43370113	rs16957627	15	43642657	0.455	A	G	0.13	8.44	1.22e-16	Intron	MAPDA
cg06158227	15	43370113	rs16957630	15	43642780	0.4539	T	A	0.13	8.42	1.47e-16	Intron	MAPDA
cg06158227	15	43370113	rs16957632	15	43642897	0.4539	A	G	0.13	8.42	1.47e-16	Intron	MAPDA
cg06158227	15	43370113	rs7166812	15	43644760	0.4572	C	T	0.13	8.65	2.27e-17	3' UTR	MAPDA
cg06158227	15	43370113	rs7165471	15	43644788	0.4539	T	C	0.13	8.42	1.47e-16	3' UTR	MAPDA
cg06158227	15	43370113	rs4296223	15	43645246	0.4572	C	T	0.13	8.65	2.27e-17	3' UTR	MAPDA
cg06158227	15	43370113	rs11070399	15	43646347	0.4572	G	A	0.13	8.65	2.27e-17	3' UTR	MAPDA
cg06158227	15	43370113	rs6493084	15	43647627	0.4572	G	A	0.13	8.65	2.27e-17	Distal Intergenic	MAPDA
cg06158227	15	43370113	rs12905772	15	43648444	0.4572	A	G	0.13	8.65	2.27e-17	Distal Intergenic	MAPDA
cg06158227	15	43370113	rs28702649	15	43648629	0.4572	T	C	0.13	8.65	2.27e-17	Distal Intergenic	MAPDA
cg06158227	15	43370113	rs4075674	15	43650230	0.4539	C	A	0.13	8.42	1.47e-16	Distal Intergenic	TUBGCP4
cg06158227	15	43370113	rs4401024	15	43650335	0.4572	T	C	0.13	8.65	2.27e-17	Distal Intergenic	TUBGCP4
cg06158227	15	43370113	rs1133395	15	43650384	0.4572	A	G	0.13	8.65	2.27e-17	3' UTR	TUBGCP4
cg06158227	15	43370113	rs935901	15	43651256	0.1914	C	G	0.12	5.92	4.43e-09	3' UTR	TUBGCP4
cg06158227	15	43370113	rs6493085	15	43654182	0.4539	T	C	0.13	8.42	1.47e-16	Intron	TUBGCP4
cg06158227	15	43370113	rs6493086	15	43655394	0.4572	C	T	0.13	8.65	2.27e-17	Intron	TUBGCP4
cg06158227	15	43370113	rs2412780	15	43655794	0.4539	A	G	0.13	8.42	1.47e-16	Intron	TUBGCP4
cg06158227	15	43370113	rs2412779	15	43655927	0.4539	G	A	0.13	8.42	1.47e-16	Intron	TUBGCP4
cg06158227	15	43370113	rs2899082	15	43656043	0.4539	G	A	0.13	8.42	1.47e-16	3' UTR	TUBGCP4
cg06158227	15	43370113	rs2278860	15	43659046	0.4539	G	A	0.13	8.42	1.47e-16	Promoter	TUBGCP4
cg06158227	15	43370113	rs4583210	15	43660925	0.4539	T	C	0.13	8.42	1.47e-16	Promoter	TUBGCP4
cg06158227	15	43370113	rs2412778	15	43660982	0.4539	G	A	0.13	8.42	1.47e-16	Promoter	TUBGCP4
cg06158227	15	43370113	rs28461955	15	43661459	0.4539	T	C	0.13	8.42	1.47e-16	Promoter	TUBGCP4
cg06158227	15	43370113	rs3809482	15	43661802	0.4572	C	T	0.13	8.65	2.27e-17	Promoter	ZSCAN29
cg06158227	15	43370113	rs3809481	15	43662829	0.282	A	G	0.13	7.36	4.11e-13	Promoter	ZSCAN29
cg06158227	15	43370113	rs6493087	15	43665972	0.4534	A	G	0.13	8.51	7.05e-17	Promoter	TUBGCP4
cg06158227	15	43370113	rs6493088	15	43666082	0.4534	T	C	0.13	8.51	7.05e-17	Promoter	TUBGCP4
cg06158227	15	43370113	rs2412781	15	43667900	0.4566	C	T	0.13	8.74	1.06e-17	Promoter	TUBGCP4
cg06158227	15	43370113	rs3213990	15	43670226	0.4534	A	C	0.13	8.51	7.05e-17	Promoter	TUBGCP4
cg06158227	15	43370113	rs3213991	15	43670280	0.4534	T	C	0.13	8.51	7.05e-17	Promoter	TUBGCP4
cg06158227	15	43370113	rs7163245	15	43671294	0.4534	G	A	0.13	8.51	7.05e-17	Promoter	TUBGCP4
cg06158227	15	43370113	rs7163288	15	43671355	0.4566	G	A	0.13	8.74	1.06e-17	Promoter	TUBGCP4
cg06158227	15	43370113	rs7169790	15	43671639	0.4534	A	T	0.13	8.51	7.05e-17	Promoter	TUBGCP4
cg06158227	15	43370113	rs28729853	15	43673680	0.4528	C	A	0.13	8.42	1.39e-16	Intron	TUBGCP4
cg06158227	15	43370113	rs28653441	15	43677262	0.4528	T	G	0.13	8.42	1.39e-16	Intron	TUBGCP4
cg06158227	15	43370113	rs7167882	15	43678663	0.4561	C	A	0.13	8.66	2.13e-17	Intron	TUBGCP4
cg06158227	15	43370113	rs9806227	15	43680115	0.4528	T	C	0.13	8.42	1.39e-16	Intron	TUBGCP4
cg06158227	15	43370113	rs7176849	15	43681427	0.4528	G	T	0.13	8.42	1.39e-16	Intron	TUBGCP4
cg06158227	15	43370113	rs12323999	15	43683115	0.4528	A	T	0.13	8.42	1.39e-16	Intron	TUBGCP4
cg06158227	15	43370113	rs12324584	15	43683446	0.4528	T	G	0.13	8.42	1.39e-16	Promoter	TUBGCP4
cg06158227	15	43370113	rs2412782	15	43684130	0.4528	G	A	0.13	8.42	1.39e-16	Promoter	TUBGCP4
cg06158227	15	43370113	rs2584703	15	43684592	0.4566	C	T	0.13	8.34	2.69e-16	Promoter	TUBGCP4
cg06158227	15	43370113	rs2584702	15	43684914	0.4528	A	C	0.13	8.42	1.39e-16	Promoter	TUBGCP4
cg06158227	15	43370113	rs2584701	15	43684939	0.4561	C	T	0.13	8.66	2.13e-17	Promoter	TUBGCP4
cg06158227	15	43370113	rs11637572	15	43685140	0.4306	C	A	0.13	8.13	1.34e-15	Promoter	TUBGCP4
cg06158227	15	43370113	rs2584700	15	43685332	0.4273	G	A	0.13	8.32	3.23e-16	Promoter	TUBGCP4
cg06158227	15	43370113	rs999047	15	43688916	0.455	G	A	0.13	8.37	2.1e-16	Promoter	TUBGCP4
cg06158227	15	43370113	rs2243434	15	43689867	0.4588	T	A	0.13	8.38	1.89e-16	Promoter	TUBGCP4
cg06158227	15	43370113	rs2012467	15	43690565	0.4604	G	A	0.13	8.61	3.11e-17	Promoter	TUBGCP4
cg06158227	15	43370113	rs884704	15	43691150	0.4555	C	T	0.13	8.35	2.47e-16	Promoter	TUBGCP4
cg06158227	15	43370113	rs2467733	15	43693328	0.4512	G	C	0.13	8.22	6.72e-16	Promoter	TUBGCP4
cg06158227	15	43370113	rs2444036	15	43694108	0.4555	C	G	0.13	8.35	2.47e-16	Promoter	TUBGCP4
cg06158227	15	43370113	rs2244746	15	43695083	0.4561	A	T	0.13	8.4	1.66e-16	Promoter	TUBGCP4
cg06158227	15	43370113	rs2444037	15	43698212	0.3991	T	C	0.12	7.63	6.01e-14	3' UTR	TUBGCP4
cg06158227	15	43370113	rs1837960	15	43698602	0.4528	C	T	0.12	8.13	1.38e-15	3' UTR	TUBGCP4
cg06158227	15	43370113	rs1837959	15	43698679	0.4523	G	A	0.13	8.18	9.01e-16	3' UTR	TUBGCP4
cg06158227	15	43370113	rs2242067	15	43699303	0.2587	T	C	0.11	6.42	2.22e-10	3' UTR	TUBGCP4
cg06158227	15	43370113	rs2242068	15	43699304	0.4615	G	C	0.11	7.26	8.17e-13	3' UTR	TUBGCP4
cg06158227	15	43370113	rs45585139	15	43700427	0.2793	A	G	0.13	7.41	2.85e-13	3' UTR	TP53BP1
cg06158227	15	43370113	rs1058298	15	43700930	0.4018	T	G	0.12	7.85	1.11e-14	3' UTR	TP53BP1
cg06158227	15	43370113	rs690263	15	43704465	0.3894	G	C	0.12	7.57	9.34e-14	Promoter	TP53BP1
cg06158227	15	43370113	rs690276	15	43704558	0.3926	T	C	0.12	7.78	1.94e-14	Promoter	TP53BP1
cg06158227	15	43370113	rs690038	15	43707005	0.3894	G	A	0.12	7.57	9.34e-14	Promoter	TP53BP1
cg06158227	15	43370113	rs2254325	15	43707462	0.3905	G	A	0.12	7.56	9.66e-14	Promoter	TP53BP1
cg06158227	15	43370113	rs2254321	15	43707542	0.3905	G	T	0.12	7.56	9.66e-14	Promoter	TP53BP1
cg06158227	15	43370113	rs2584694	15	43710525	0.3894	G	A	0.12	7.57	9.34e-14	Promoter	TP53BP1
cg06158227	15	43370113	rs2584727	15	43710676	0.3926	C	T	0.12	7.78	1.94e-14	Promoter	TP53BP1
cg06158227	15	43370113	rs2253807	15	43711876	0.3926	G	C	0.12	7.78	1.94e-14	Promoter	TP53BP1
cg06158227	15	43370113	rs690466	15	43712042	0.3894	G	C	0.12	7.57	9.34e-14	Promoter	TP53BP1
cg06158227	15	43370113	rs2242069	15	43713634	0.3894	C	A	0.12	7.57	9.34e-14	Promoter	TP53BP1
cg06158227	15	43370113	rs693510	15	43714625	0.3937	G	C	0.12	7.68	4.09e-14	Promoter	TP53BP1
cg06158227	15	43370113	rs689835	15	43714970	0.3905	T	C	0.12	7.47	1.92e-13	Promoter	TP53BP1
cg06158227	15	43370113	rs509306	15	43715171	0.3937	G	A	0.12	7.68	4.09e-14	Promoter	TP53BP1
cg06158227	15	43370113	rs2584726	15	43715382	0.3905	C	T	0.12	7.47	1.92e-13	Promoter	TP53BP1
cg06158227	15	43370113	rs75853796	15	43716304	0.2321	G	A	-0.11	-5.92	4.5e-09	Intron	TP53BP1
cg06158227	15	43370113	rs565007	15	43716641	0.3905	T	A	0.12	7.47	1.92e-13	Intron	TP53BP1
cg06158227	15	43370113	rs690512	15	43717678	0.3948	G	A	0.12	7.73	2.85e-14	Promoter	TP53BP1
cg06158227	15	43370113	rs689693	15	43718435	0.3937	C	T	0.12	7.68	4.09e-14	Promoter	TP53BP1
cg06158227	15	43370113	rs542898	15	43719392	0.3937	T	C	0.12	7.68	4.09e-14	Promoter	TP53BP1
cg06158227	15	43370113	rs690012	15	43719755	0.3937	T	C	0.12	7.68	4.09e-14	Promoter	TP53BP1
cg06158227	15	43370113	rs550239	15	43720197	0.3905	T	C	0.12	7.47	1.92e-13	Promoter	TP53BP1
cg06158227	15	43370113	rs2249952	15	43720533	0.3937	C	G	0.12	7.68	4.09e-14	Promoter	TP53BP1
cg06158227	15	43370113	rs689767	15	43722077	0.3937	C	G	0.12	7.68	4.09e-14	Promoter	TP53BP1
cg06158227	15	43370113	rs2439845	15	43722610	0.3937	G	C	0.12	7.68	4.09e-14	Promoter	TP53BP1
cg06158227	15	43370113	rs2467745	15	43722742	0.3937	G	A	0.12	7.68	4.09e-14	Promoter	TP53BP1
cg06158227	15	43370113	rs558656	15	43723514	0.3905	C	T	0.12	7.47	1.92e-13	Intron	TP53BP1
cg06158227	15	43370113	rs2602141	15	43724646	0.3937	G	T	0.12	7.68	4.09e-14	3' UTR	TP53BP1
cg06158227	15	43370113	rs690002	15	43729349	0.3905	A	C	0.12	7.47	1.92e-13	Promoter	TP53BP1
cg06158227	15	43370113	rs537115	15	43729948	0.3905	T	C	0.12	7.47	1.92e-13	Promoter	TP53BP1
cg06158227	15	43370113	rs536313	15	43729998	0.3937	T	C	0.12	7.68	4.09e-14	Promoter	TP53BP1
cg06158227	15	43370113	rs2245908	15	43731454	0.3899	G	C	0.12	7.56	9.64e-14	Promoter	TP53BP1
cg06158227	15	43370113	rs471229	15	43733994	0.3905	A	G	0.12	7.47	1.92e-13	Intron	TP53BP1
cg06158227	15	43370113	rs2439841	15	43734749	0.3905	A	G	0.12	7.47	1.92e-13	Intron	TP53BP1
cg06158227	15	43370113	rs2444028	15	43734878	0.3905	C	T	0.12	7.47	1.92e-13	Intron	TP53BP1
cg06158227	15	43370113	rs2444247	15	43735110	0.3905	A	G	0.12	7.47	1.92e-13	Intron	TP53BP1
cg06158227	15	43370113	rs2256764	15	43735763	0.2728	T	C	0.12	7.22	1.11e-12	Intron	TP53BP1
cg06158227	15	43370113	rs2467737	15	43737188	0.3937	A	G	0.12	7.68	3.93e-14	Intron	TP53BP1
cg06158227	15	43370113	rs2444029	15	43737484	0.3905	A	G	0.12	7.47	1.84e-13	Intron	TP53BP1
cg06158227	15	43370113	rs690316	15	43737880	0.391	A	C	0.12	7.48	1.72e-13	Intron	TP53BP1
cg06158227	15	43370113	rs2467738	15	43739936	0.3948	A	T	0.12	7.68	4.13e-14	Intron	TP53BP1
cg06158227	15	43370113	rs2467739	15	43740196	0.3915	A	G	0.12	7.46	1.94e-13	Intron	TP53BP1
cg06158227	15	43370113	rs2439846	15	43740970	0.3948	A	G	0.12	7.68	4.13e-14	Intron	TP53BP1
cg06158227	15	43370113	rs28666488	15	43741090	0.3915	C	G	0.12	7.46	1.94e-13	Intron	TP53BP1
cg06158227	15	43370113	rs28649346	15	43741153	0.3948	C	T	0.12	7.68	4.13e-14	Intron	TP53BP1
cg06158227	15	43370113	rs2467741	15	43742626	0.3948	C	T	0.12	7.68	4.13e-14	Intron	TP53BP1
cg06158227	15	43370113	rs11858640	15	43743629	0.3905	A	G	0.12	7.44	2.31e-13	Intron	TP53BP1
cg06158227	15	43370113	rs2439848	15	43744210	0.3915	G	A	0.12	7.46	1.94e-13	Intron	TP53BP1
cg06158227	15	43370113	rs2245790	15	43744457	0.3915	C	T	0.12	7.46	1.94e-13	Intron	TP53BP1
cg06158227	15	43370113	rs1198583600	15	43746170	0.3915	T	C	0.12	7.46	1.94e-13	Promoter	TP53BP1
cg06158227	15	43370113	rs2467740	15	43746792	0.3915	T	C	0.12	7.46	1.94e-13	Promoter	TP53BP1
cg06158227	15	43370113	rs690367	15	43748304	0.3948	G	A	0.12	7.68	4.13e-14	Promoter	TP53BP1
cg06158227	15	43370113	rs12437725	15	43749734	0.1941	C	G	0.12	6.01	2.68e-09	Promoter	TP53BP1
cg06158227	15	43370113	rs689816	15	43749852	0.3948	A	G	0.12	7.68	4.13e-14	Promoter	TP53BP1
cg06158227	15	43370113	rs689826	15	43749916	0.3905	A	G	0.12	7.49	1.63e-13	Promoter	TP53BP1
cg06158227	15	43370113	rs2467742	15	43750237	0.3937	A	C	0.12	7.55	1.01e-13	Promoter	TP53BP1
cg06158227	15	43370113	rs7173487	15	43750239	0.2717	G	A	0.13	7.29	6.52e-13	Promoter	TP53BP1
cg06158227	15	43370113	rs2467743	15	43750346	0.3915	A	T	0.12	7.46	1.94e-13	Promoter	TP53BP1
cg06158227	15	43370113	rs2245176	15	43750762	0.3915	G	A	0.12	7.46	1.94e-13	Promoter	TP53BP1
cg06158227	15	43370113	rs2245054	15	43751909	0.3915	T	C	0.12	7.46	1.94e-13	Intron	TP53BP1
cg06158227	15	43370113	rs2244981	15	43752751	0.3948	C	T	0.12	7.68	4.13e-14	Intron	TP53BP1
cg06158227	15	43370113	rs2444249	15	43753980	0.3905	G	C	0.12	7.41	2.85e-13	Intron	TP53BP1
cg06158227	15	43370113	rs2444032	15	43755346	0.3921	C	A	0.12	7.5	1.46e-13	Intron	TP53BP1
cg06158227	15	43370113	rs2601014	15	43756013	0.2733	C	G	0.13	7.25	8.57e-13	Intron	TP53BP1
cg06158227	15	43370113	rs694725	15	43756210	0.3953	G	A	0.12	7.72	3.09e-14	Intron	TP53BP1
cg06158227	15	43370113	rs483724	15	43757059	0.3921	A	T	0.12	7.5	1.46e-13	Intron	TP53BP1
cg06158227	15	43370113	rs2264876	15	43757419	0.3915	T	G	0.12	7.46	1.94e-13	Intron	TP53BP1
cg06158227	15	43370113	rs2255383	15	43758932	0.3915	G	C	0.12	7.46	1.94e-13	Intron	TP53BP1
cg06158227	15	43370113	rs1814538	15	43759774	0.3926	G	A	0.12	7.5	1.46e-13	Intron	TP53BP1
cg06158227	15	43370113	rs9920763	15	43760508	0.1941	G	T	0.12	6.01	2.66e-09	Intron	TP53BP1
cg06158227	15	43370113	rs690436	15	43761205	0.3921	C	T	0.12	7.5	1.46e-13	Intron	TP53BP1
cg06158227	15	43370113	rs690446	15	43761264	0.3953	C	G	0.12	7.72	3.09e-14	Intron	TP53BP1
cg06158227	15	43370113	rs561863	15	43761352	0.3921	A	G	0.12	7.5	1.46e-13	Intron	TP53BP1
cg06158227	15	43370113	rs689596	15	43761717	0.3921	T	A	0.12	7.5	1.46e-13	Intron	TP53BP1
cg06158227	15	43370113	rs689616	15	43761901	0.3921	T	C	0.12	7.5	1.46e-13	Intron	TP53BP1
cg06158227	15	43370113	rs689647	15	43762196	0.3921	T	C	0.12	7.5	1.46e-13	Exon	TP53BP1
cg06158227	15	43370113	rs518288	15	43763999	0.3948	T	C	0.12	7.68	4.13e-14	Intron	TP53BP1
cg06158227	15	43370113	rs690472	15	43764368	0.3948	C	A	0.12	7.68	4.13e-14	Intron	TP53BP1
cg06158227	15	43370113	rs2264239	15	43765533	0.3915	G	C	0.12	7.46	1.94e-13	Intron	TP53BP1
cg06158227	15	43370113	rs2584706	15	43765978	0.3921	C	T	0.12	7.5	1.46e-13	Intron	TP53BP1
cg06158227	15	43370113	rs2264050	15	43766025	0.3943	C	G	0.12	7.67	4.42e-14	Intron	TP53BP1
cg06158227	15	43370113	rs2264049	15	43766069	0.3921	C	T	0.12	7.5	1.46e-13	Intron	TP53BP1
cg06158227	15	43370113	rs526083	15	43766303	0.3921	C	T	0.12	7.5	1.46e-13	Intron	TP53BP1
cg06158227	15	43370113	rs2264248	15	43766341	0.3921	A	G	0.12	7.5	1.46e-13	Intron	TP53BP1
cg06158227	15	43370113	rs2251538	15	43767209	0.3921	C	G	0.12	7.5	1.46e-13	Intron	TP53BP1
cg06158227	15	43370113	rs560191	15	43767774	0.3953	C	G	0.12	7.72	3.09e-14	Exon	TP53BP1
cg06158227	15	43370113	rs527921	15	43770416	0.2739	G	T	0.13	7.33	5.07e-13	Intron	TP53BP1
cg06158227	15	43370113	rs524417	15	43772374	0.3921	T	C	0.12	7.52	1.28e-13	Intron	TP53BP1
cg06158227	15	43370113	rs493377	15	43773467	0.3948	T	C	0.12	7.68	4.13e-14	Intron	TP53BP1
cg06158227	15	43370113	rs2250750	15	43774202	0.3948	G	C	0.12	7.68	4.13e-14	Intron	TP53BP1
cg06158227	15	43370113	rs2250743	15	43774318	0.391	G	T	0.12	7.46	1.98e-13	Intron	TP53BP1
cg06158227	15	43370113	rs544122	15	43775732	0.2733	T	A	0.13	7.29	6.6e-13	Intron	TP53BP1
cg06158227	15	43370113	rs689754	15	43775895	0.372	G	A	0.13	7.91	7.13e-15	Intron	TP53BP1
cg06158227	15	43370113	rs2924368	15	43777632	0.3926	A	G	0.12	7.51	1.4e-13	Intron	TP53BP1
cg06158227	15	43370113	rs2924369	15	43777985	0.3948	G	A	0.12	7.68	4.13e-14	Intron	TP53BP1
cg06158227	15	43370113	rs2439832	15	43779686	0.3915	T	C	0.12	7.46	1.94e-13	Intron	TP53BP1
cg06158227	15	43370113	rs1079309	15	43783164	0.3943	A	C	0.12	7.65	5.15e-14	Promoter	TP53BP1
cg06158227	15	43370113	rs2439831	15	43784475	0.3921	T	C	0.12	7.5	1.46e-13	Promoter	TP53BP1
cg06158227	15	43370113	rs2439850	15	43784854	0.3915	G	C	0.12	7.52	1.28e-13	Promoter	TP53BP1
cg06158227	15	43370113	rs2467736	15	43784917	0.3905	C	T	0.12	7.54	1.15e-13	Promoter	TP53BP1
cg06158227	15	43370113	rs2444250	15	43785051	0.3921	G	C	0.12	7.52	1.32e-13	Promoter	TP53BP1
cg06158227	15	43370113	rs101094	15	43787322	0.3921	G	C	0.12	7.5	1.46e-13	Promoter	TP53BP1
cg06158227	15	43370113	rs2439836	15	43787529	0.3915	A	C	0.12	7.52	1.33e-13	Promoter	TP53BP1
cg06158227	15	43370113	rs2444251	15	43788595	0.3943	G	A	0.12	7.69	3.75e-14	Intron	TP53BP1
cg06158227	15	43370113	rs548704	15	43791706	0.3948	C	A	0.12	7.73	2.8e-14	Intron	TP53BP1
cg06158227	15	43370113	rs689781	15	43792097	0.3915	C	T	0.12	7.52	1.33e-13	Intron	TP53BP1
cg06158227	15	43370113	rs2584725	15	43793135	0.3915	C	T	0.12	7.52	1.33e-13	Intron	TP53BP1
cg06158227	15	43370113	rs2467746	15	43795148	0.3715	C	G	0.13	7.93	6.37e-15	Intron	TP53BP1
cg06158227	15	43370113	rs2253708	15	43797273	0.391	C	G	0.12	7.48	1.77e-13	Intron	TP53BP1
cg06158227	15	43370113	rs495175	15	43798684	0.391	G	C	0.12	7.48	1.77e-13	Intron	TP53BP1
cg06158227	15	43370113	rs7497780	15	43800429	0.3937	G	A	0.12	7.74	2.58e-14	Promoter	TP53BP1
cg06158227	15	43370113	rs2253268	15	43800968	0.3943	C	A	0.12	7.64	5.28e-14	Promoter	TP53BP1
cg06158227	15	43370113	rs1869258	15	43803621	0.4268	C	A	0.12	7.69	3.65e-14	Promoter	MAP1A
cg06158227	15	43370113	rs529611	15	43805988	0.4273	C	T	0.12	7.7	3.4e-14	Promoter	MAP1A
cg06158227	15	43370113	rs690170	15	43810422	0.3118	C	G	0.12	7.11	2.29e-12	Promoter	MAP1A
cg06158227	15	43370113	rs523156	15	43811843	0.4469	G	C	0.11	7.38	3.5e-13	Promoter	MAP1A
cg06158227	15	43370113	rs689883	15	43812596	0.4436	C	G	0.11	7.2	1.28e-12	Promoter	MAP1A
cg06158227	15	43370113	rs694985	15	43813387	0.4436	C	T	0.11	7.2	1.28e-12	Intron	MAP1A
cg06158227	15	43370113	rs1060939	15	43816917	0.4469	A	G	0.11	7.38	3.5e-13	Exon	MAP1A
cg06158227	15	43370113	rs480108	15	43817406	0.4469	C	T	0.11	7.38	3.5e-13	Exon	MAP1A
cg06158227	15	43370113	rs2245715	15	43818052	0.4431	A	G	0.11	7.16	1.61e-12	Exon	MAP1A
cg06158227	15	43370113	rs572837	15	43823813	0.4474	G	A	0.11	7.42	2.61e-13	3' UTR	MAP1A
cg06158227	15	43370113	rs570933	15	43824030	0.4474	G	A	0.11	7.42	2.61e-13	Downstream	MAP1A
cg06158227	15	43370113	rs2444244	15	43824751	0.4441	C	T	0.11	7.24	9.61e-13	Distal Intergenic	MAP1A
cg06158227	15	43370113	rs689797	15	43826557	0.4463	T	C	0.11	7.37	3.67e-13	3' UTR	MAP1A
cg06158227	15	43370113	rs2255663	15	43829008	0.4441	T	C	0.11	7.38	3.63e-13	Intron	MAP1A
cg06158227	15	43370113	rs2470130	15	43829615	0.4409	A	G	0.11	7.19	1.33e-12	Intron	MAP1A
cg06158227	15	43370113	rs2439839	15	43829882	0.4409	G	A	0.12	7.73	2.79e-14	Intron	MAP1A
cg06158227	15	43370113	rs2255440	15	43830467	0.442	C	T	0.11	7.27	7.91e-13	Intron	MAP1A
cg06158227	15	43370113	rs2255410	15	43831097	0.4447	A	G	0.12	7.41	2.86e-13	Intron	MAP1A
cg06158227	15	43370113	rs496584	15	43831923	0.4414	T	C	0.11	7.22	1.05e-12	Intron	MAP1A
cg06158227	15	43370113	rs2470131	15	43833833	0.442	G	T	0.11	7.27	7.91e-13	Intron	MAP1A
cg06158227	15	43370113	rs2255042	15	43834318	0.442	T	C	0.11	7.27	7.91e-13	Intron	MAP1A
cg06158227	15	43370113	rs2470132	15	43835481	0.4333	G	C	0.12	7.61	6.86e-14	Intron	PPIP5K1
cg06158227	15	43370113	rs2251844	15	43836478	0.4436	C	T	0.11	7.23	1e-12	Intron	PPIP5K1
cg06158227	15	43370113	rs486301	15	43836949	0.4431	A	G	0.11	7.19	1.34e-12	Intron	PPIP5K1
cg06158227	15	43370113	rs2439834	15	43837283	0.4436	G	A	0.11	7.23	1e-12	Intron	PPIP5K1
cg06158227	15	43370113	rs2915788	15	43841308	0.4431	C	T	0.11	7.19	1.34e-12	Intron	PPIP5K1
cg06158227	15	43370113	rs2920788	15	43843901	0.417	C	T	0.11	7.01	4.66e-12	Intron	PPIP5K1
cg06158227	15	43370113	rs2439843	15	43846036	0.4463	G	A	0.11	7.41	2.76e-13	Intron	PPIP5K1
cg06158227	15	43370113	rs2255051	15	43846161	0.4431	T	C	0.11	7.19	1.34e-12	Intron	PPIP5K1
cg06158227	15	43370113	rs2254927	15	43847137	0.4463	G	A	0.11	7.41	2.76e-13	Intron	PPIP5K1
cg06158227	15	43370113	rs2470134	15	43849886	0.3064	A	G	0.12	7.25	8.78e-13	Intron	PPIP5K1
cg06158227	15	43370113	rs475486	15	43850486	0.4436	C	T	0.11	7.23	1e-12	Intron	PPIP5K1
cg06158227	15	43370113	rs6493089	15	43852148	0.3899	A	G	0.1	6.48	1.5e-10	Intron	PPIP5K1
cg06158227	15	43370113	rs2602135	15	43853068	0.2733	A	C	0.11	6.23	7.03e-10	Intron	PPIP5K1
cg06158227	15	43370113	rs16952591	15	43853127	0.3883	T	C	0.1	6.44	1.98e-10	Intron	PPIP5K1
cg06158227	15	43370113	rs139724685	15	43853145	0.3888	A	G	0.1	6.46	1.7e-10	Intron	PPIP5K1
cg06158227	15	43370113	rs758075073	15	43853167	0.3677	C	T	0.09	5.55	3.67e-08	Intron	PPIP5K1
cg06158227	15	43370113	rs141032391	15	43853591	0.4447	A	T	0.11	7.45	2.11e-13	Intron	PPIP5K1
cg06158227	15	43370113	rs59206750	15	43853603	0.4458	A	G	0.11	7.39	3.24e-13	Intron	PPIP5K1
cg06158227	15	43370113	rs142174958	15	43884953	0.2641	T	C	0.11	6.22	7.76e-10	Promoter	CKMT1B
cg06158227	15	43370113	rs146202643	15	43884965	0.2646	T	A	0.11	6.18	9.68e-10	Promoter	CKMT1B
cg06158227	15	43370113	rs139105362	15	43884978	0.2657	C	A	0.11	6.18	9.56e-10	Promoter	CKMT1B
cg06158227	15	43370113	rs149445565	15	43885133	0.2679	T	C	0.11	6.15	1.16e-09	Promoter	CKMT1B
cg06158227	15	43370113	rs10518820	15	43888976	0.3297	T	G	0.12	7.32	5.53e-13	Promoter	CKMT1B
cg06158227	15	43370113	rs28475234	15	43889188	0.3297	T	A	0.12	7.32	5.57e-13	Promoter	CKMT1B
cg06158227	15	43370113	rs2614795	15	43889254	0.3286	G	A	0.12	7.13	2.08e-12	Intron	CKMT1B
cg06158227	15	43370113	rs56397895	15	43891235	0.4371	C	G	0.11	7.08	2.81e-12	Promoter	STRC
cg06158227	15	43370113	rs2439	15	43891512	0.3037	T	C	0.12	7.17	1.55e-12	Promoter	STRC
cg06158227	15	43370113	rs12438025	15	43892847	0.3048	C	G	0.11	6.58	8.11e-11	Promoter	STRC
cg06158227	15	43370113	rs12437957	15	43892893	0.3037	G	A	0.11	6.65	5.09e-11	Promoter	STRC
cg06158227	15	43370113	rs3097773	15	43893072	0.4398	A	G	0.11	6.87	1.21e-11	Promoter	STRC
cg06158227	15	43370113	rs2447196	15	43893818	0.3048	A	G	0.11	6.71	3.44e-11	Promoter	STRC
cg06158227	15	43370113	rs2447197	15	43894976	0.3059	A	G	0.11	6.63	5.69e-11	Promoter	STRC
cg06158227	15	43370113	rs2447198	15	43895118	0.3151	C	T	0.11	6.59	7.48e-11	Promoter	STRC
cg06158227	15	43370113	rs28495368	15	43895642	0.3048	A	G	0.11	6.71	3.44e-11	Promoter	STRC
cg06158227	15	43370113	rs2260160	15	43895643	0.3427	T	C	0.1	6.02	2.58e-09	Promoter	STRC
cg06158227	15	43370113	rs2614819	15	43896446	0.3048	A	C	0.11	6.71	3.44e-11	Promoter	STRC
cg06158227	15	43370113	rs2614822	15	43896798	0.3048	C	G	0.11	6.71	3.44e-11	Promoter	STRC
cg06158227	15	43370113	rs2920780	15	43897499	0.2977	C	T	0.11	6.76	2.47e-11	Promoter	STRC
cg06158227	15	43370113	rs2614801	15	43902109	0.2977	T	C	0.11	6.23	7.08e-10	Exon	STRC
cg06158227	15	43370113	rs3101443	15	43912372	0.3021	G	C	0.11	6.29	4.81e-10	Promoter	STRC
cg06158227	15	43370113	rs2447199	15	43912987	0.3059	T	C	0.11	6.61	6.42e-11	Promoter	STRC
cg06158227	15	43370113	rs2915792	15	43916479	0.3015	A	G	0.1	6.18	9.52e-10	Intron	STRC
cg06158227	15	43370113	rs2927071	15	43919081	0.3042	C	T	0.11	6.53	1.11e-10	Intron	STRC
cg06158227	15	43370113	rs11856184	15	43919162	0.3021	C	A	0.11	6.29	4.81e-10	Intron	STRC
cg06158227	15	43370113	rs2957639	15	43920488	0.3042	C	T	0.11	6.53	1.11e-10	Intron	STRC
cg06158227	15	43370113	rs2614812	15	43920671	0.3042	T	C	0.11	6.53	1.11e-10	Intron	STRC
cg06158227	15	43370113	rs2614813	15	43920678	0.3042	T	C	0.11	6.53	1.11e-10	Intron	STRC
cg06158227	15	43370113	rs2729495	15	43920679	0.3042	G	A	0.11	6.53	1.11e-10	Intron	STRC
cg06158227	15	43370113	rs2927072	15	43922398	0.3026	C	T	0.11	6.33	3.8e-10	Promoter	STRC
cg06158227	15	43370113	rs2915776	15	43922586	0.3021	C	T	0.11	6.29	4.81e-10	Promoter	STRC
cg06158227	15	43370113	rs3099045	15	43923955	0.3048	C	A	0.11	6.45	1.85e-10	Promoter	STRC
cg06158227	15	43370113	rs28366727	15	43924174	0.3042	G	C	0.11	6.53	1.11e-10	Promoter	STRC
cg06158227	15	43370113	rs2920781	15	43924682	0.3021	A	G	0.11	6.29	4.81e-10	Promoter	STRC
cg06158227	15	43370113	rs7169097	15	43925134	0.3406	A	T	0.1	5.86	6.57e-09	Promoter	CATSPER2
cg06158227	15	43370113	rs758495568	15	43925135	0.3406	G	T	0.1	5.86	6.57e-09	Promoter	CATSPER2
cg06158227	15	43370113	rs377193005	15	43925140	0.3406	G	A	0.1	5.86	6.57e-09	Promoter	CATSPER2
cg06158227	15	43370113	rs7169112	15	43925147	0.3406	G	T	0.1	5.86	6.57e-09	Promoter	CATSPER2
cg06158227	15	43370113	rs3099047	15	43926033	0.3031	T	C	0.11	6.47	1.62e-10	Promoter	CATSPER2
cg06158227	15	43370113	rs2470120	15	43929070	0.3042	G	C	0.11	6.53	1.11e-10	Promoter	CATSPER2
cg06158227	15	43370113	rs2447193	15	43929733	0.3021	C	A	0.11	6.29	4.81e-10	Promoter	CATSPER2
cg06158227	15	43370113	rs11857661	15	43931406	0.3004	T	G	0.11	6.29	4.93e-10	Intron	CATSPER2
cg06158227	15	43370113	rs12443102	15	43932103	0.3026	C	G	0.11	6.35	3.48e-10	Exon	CATSPER2
cg06158227	15	43370113	rs2447208	15	43933895	0.3026	T	C	0.11	6.35	3.48e-10	Intron	CATSPER2
cg06158227	15	43370113	rs2447210	15	43936103	0.3048	T	C	0.11	6.58	7.91e-11	Intron	CATSPER2
cg06158227	15	43370113	rs2447211	15	43936351	0.3026	A	G	0.11	6.35	3.48e-10	Intron	CATSPER2
cg06158227	15	43370113	rs2447212	15	43937043	0.3026	T	C	0.11	6.35	3.48e-10	Intron	CATSPER2
cg06158227	15	43370113	rs2470121	15	43937618	0.3026	C	G	0.11	6.35	3.48e-10	Promoter	CATSPER2
cg06158227	15	43370113	rs2957636	15	43938607	0.3048	G	A	0.11	6.58	7.91e-11	Promoter	CATSPER2
cg06158227	15	43370113	rs2920782	15	43938682	0.3048	C	T	0.11	6.58	7.91e-11	Promoter	CATSPER2
cg06158227	15	43370113	rs8042868	15	43939642	0.301	T	C	0.11	6.34	3.57e-10	Promoter	CATSPER2
cg06158227	15	43370113	rs2447213	15	43940669	0.3042	G	T	0.11	6.31	4.29e-10	Promoter	CATSPER2
cg06158227	15	43370113	rs2447215	15	43941722	0.3037	T	C	0.11	6.53	1.11e-10	Promoter	CATSPER2
cg06158227	15	43370113	rs2927075	15	43942214	0.3026	C	T	0.11	6.35	3.48e-10	Promoter	CATSPER2
cg06158227	15	43370113	rs2259174	15	43942292	0.3026	T	C	0.11	6.35	3.48e-10	Promoter	CATSPER2
cg06158227	15	43370113	rs57865312	15	43946310	0.3026	A	C	0.11	6.35	3.48e-10	Intron	CATSPER2
cg06158227	15	43370113	rs200859423	15	43947026	0.3026	G	C	0.11	6.35	3.48e-10	Intron	CATSPER2
cg06158227	15	43370113	rs371350800	15	43947219	0.2885	A	G	0.1	5.78	1.02e-08	Intron	CATSPER2
cg06158227	15	43370113	rs374287147	15	43947220	0.288	T	G	0.1	5.7	1.59e-08	Intron	CATSPER2
cg06158227	15	43370113	rs28606452	15	43948718	0.3004	T	C	0.11	6.27	5.49e-10	Intron	CATSPER2
cg06158227	15	43370113	rs2915779	15	43950198	0.3026	A	G	0.11	6.35	3.48e-10	Intron	CATSPER2
cg06158227	15	43370113	rs2957637	15	43951118	0.3026	A	C	0.11	6.35	3.48e-10	Intron	PPIP5K1P1-CATSPER2
cg06158227	15	43370113	rs28578041	15	43988604	0.2977	A	G	0.11	6.39	2.71e-10	Promoter	CKMT1A
cg06158227	15	43370113	rs28433760	15	43988841	0.2966	A	G	0.11	6.41	2.34e-10	Promoter	CKMT1A
cg06158227	15	43370113	rs2467426	15	43989518	0.3487	G	A	0.1	6.08	1.71e-09	Promoter	CKMT1A
cg06158227	15	43370113	rs2927085	15	43989530	0.43	C	T	0.09	5.81	8.68e-09	Promoter	CKMT1A
cg06158227	15	43370113	rs2288768	15	43996898	0.2966	C	G	0.11	6.38	2.88e-10	Intron	CKMT1A
cg06158227	15	43370113	rs201926871	15	43998648	0.2961	C	T	0.11	6.41	2.29e-10	Intron	CKMT1A
cg06158227	15	43370113	rs74831743	15	44000114	0.301	C	G	0.11	6.46	1.72e-10	Intron	STRCP1
cg06158227	15	43370113	rs200795659	15	44001508	0.2961	G	A	0.11	6.36	3.1e-10	Intron	STRCP1
cg06158227	15	43370113	rs8023696	15	44011743	0.2966	C	T	0.11	6.41	2.39e-10	Promoter	STRCP1
cg06158227	15	43370113	rs4997480	15	44012040	0.2961	T	C	0.11	6.4	2.44e-10	Promoter	STRCP1
cg06158227	15	43370113	rs8030169	15	44013177	0.2966	C	T	0.11	6.41	2.39e-10	Promoter	STRCP1
cg06158227	15	43370113	rs8029210	15	44013181	0.2966	A	G	0.11	6.41	2.39e-10	Promoter	STRCP1
cg06158227	15	43370113	rs8033995	15	44013509	0.3346	C	G	0.09	5.65	2.08e-08	Distal Intergenic	STRCP1
cg06158227	15	43370113	rs10438303	15	44016417	0.2966	C	T	0.11	6.41	2.39e-10	Distal Intergenic	STRCP1
cg06158227	15	43370113	rs28504496	15	44016883	0.2966	T	C	0.11	6.41	2.39e-10	Distal Intergenic	STRCP1
cg06158227	15	43370113	rs28743004	15	44016983	0.3026	T	C	0.11	6.45	1.76e-10	Distal Intergenic	STRCP1
cg06158227	15	43370113	rs28361392	15	44016990	0.3026	T	C	0.11	6.35	3.29e-10	Distal Intergenic	STRCP1
cg06158227	15	43370113	rs201817369	15	44016991	0.3031	G	A	0.11	6.49	1.39e-10	Distal Intergenic	STRCP1
cg06158227	15	43370113	rs28505059	15	44017005	0.3031	T	C	0.11	6.49	1.39e-10	Distal Intergenic	STRCP1
cg06158227	15	43370113	rs2467411	15	44017232	0.2533	A	T	0.1	5.69	1.75e-08	Distal Intergenic	STRCP1
cg06158227	15	43370113	rs11070407	15	44017276	0.3021	T	C	0.11	6.36	3.22e-10	Distal Intergenic	STRCP1
cg06158227	15	43370113	rs12437808	15	44019098	0.2961	C	T	0.11	6.36	3.24e-10	Distal Intergenic	STRCP1
cg06158227	15	43370113	rs4924720	15	44019788	0.3416	A	G	0.09	5.59	2.95e-08	Intron	STRCP1
cg06158227	15	43370113	rs12441127	15	44021175	0.2966	C	T	0.11	6.41	2.39e-10	Intron	STRCP1
cg06158227	15	43370113	rs7171750	15	44025858	0.2961	C	G	0.11	6.38	2.72e-10	Intron	CATSPER2P1
cg06158227	15	43370113	rs28542007	15	44027073	0.2961	G	A	0.11	6.38	2.72e-10	Intron	CATSPER2P1
cg06158227	15	43370113	rs7175129	15	44030018	0.301	G	A	0.11	6.6	6.85e-11	Intron	CATSPER2P1
cg06158227	15	43370113	rs4332723	15	44030271	0.301	C	A	0.11	6.6	6.85e-11	Intron	CATSPER2P1
cg06158227	15	43370113	rs2412810	15	44030525	0.2961	G	T	0.11	6.38	2.72e-10	Intron	CATSPER2P1
cg06158227	15	43370113	rs4617832	15	44030579	0.3379	G	A	0.1	5.83	7.6e-09	Intron	CATSPER2P1
cg06158227	15	43370113	rs28567828	15	44031230	0.2961	A	G	0.11	6.38	2.72e-10	Intron	CATSPER2P1
cg06158227	15	43370113	rs11070408	15	44034788	0.2961	A	G	0.11	6.38	2.72e-10	Promoter	CATSPER2P1
cg06158227	15	43370113	rs35457073	15	44035130	0.2961	T	G	0.11	6.38	2.72e-10	Promoter	CATSPER2P1
cg06158227	15	43370113	rs16950562	15	44036364	0.2961	A	G	0.11	6.38	2.72e-10	Promoter	CATSPER2P1
cg06158227	15	43370113	rs7174732	15	44038463	0.301	C	A	0.11	6.6	6.85e-11	Promoter	CATSPER2P1
cg06158227	15	43370113	rs2411284	15	44038899	0.3384	C	T	0.1	5.82	7.92e-09	Promoter	PDIA3
cg06158227	15	43370113	rs28502289	15	44040532	0.2961	T	C	0.11	6.38	2.72e-10	Promoter	CATSPER2P1
cg06158227	15	43370113	rs28718261	15	44043793	0.2966	G	C	0.11	6.3	4.65e-10	Promoter	PDIA3
cg06158227	15	43370113	rs28595038	15	44044859	0.2961	C	A	0.11	6.38	2.72e-10	Promoter	PDIA3
cg06158227	15	43370113	rs12908467	15	44047430	0.3308	C	T	0.1	5.78	1.01e-08	Intron	PDIA3
cg06158227	15	43370113	rs10163054	15	44047638	0.2961	T	G	0.11	6.38	2.72e-10	Intron	PDIA3
cg06158227	15	43370113	rs7168158	15	44050376	0.295	A	G	0.11	6.47	1.59e-10	Exon	PDIA3
cg06158227	15	43370113	rs7174208	15	44052682	0.295	G	A	0.11	6.47	1.59e-10	Promoter	PDIA3
cg06158227	15	43370113	rs12101756	15	44053887	0.2956	G	A	0.11	6.51	1.21e-10	Promoter	PDIA3
cg06158227	15	43370113	rs12442129	15	44055856	0.295	T	C	0.11	6.47	1.59e-10	Promoter	PDIA3
cg06158227	15	43370113	rs11070410	15	44057045	0.3004	A	G	0.11	6.66	4.72e-11	Promoter	PDIA3
cg06158227	15	43370113	rs7170167	15	44059322	0.295	C	T	0.11	6.47	1.59e-10	Promoter	PDIA3
cg06158227	15	43370113	rs7175032	15	44060236	0.295	T	C	0.11	6.47	1.59e-10	Promoter	PDIA3
cg06158227	15	43370113	rs7169988	15	44060435	0.3351	C	T	0.11	6.66	4.57e-11	Promoter	PDIA3
cg06158227	15	43370113	rs12441861	15	44060883	0.295	T	C	0.11	6.47	1.59e-10	Exon	PDIA3
cg06158227	15	43370113	rs3862142	15	44064806	0.2945	C	A	0.11	6.43	2.1e-10	Promoter	ELL3
cg06158227	15	43370113	rs2788	15	44064886	0.295	G	A	0.11	6.47	1.59e-10	Promoter	ELL3
cg06158227	15	43370113	rs2277531	15	44069069	0.2945	C	G	0.11	6.47	1.63e-10	Promoter	ELL3
cg06158227	15	43370113	rs11852840	15	44072406	0.2945	C	T	0.11	6.47	1.63e-10	Promoter	ELL3
cg06158227	15	43370113	rs28891769	15	44072860	0.2945	G	C	0.11	6.47	1.63e-10	Intron	ELL3
cg06158227	15	43370113	rs8034451	15	44074284	0.3303	A	G	0.1	5.84	7.11e-09	Intron	ELL3
cg06158227	15	43370113	rs13380397	15	44075194	0.2956	A	C	0.11	6.41	2.29e-10	Intron	ELL3
cg06158227	15	43370113	rs7180818	15	44075259	0.2993	G	A	0.11	6.69	3.75e-11	Intron	ELL3
cg06158227	15	43370113	rs60883262	15	44076503	0.2939	C	T	0.11	6.28	5.15e-10	Intron	ELL3
cg06158227	15	43370113	rs28377539	15	44079673	0.2945	A	G	0.11	6.12	1.35e-09	Intron	SERF2-C15ORF63
cg06158227	15	43370113	rs12899922	15	44080575	0.2993	C	T	0.11	6.69	3.75e-11	Intron	SERF2-C15ORF63
cg06158227	15	43370113	rs62018952	15	44080737	0.2977	T	C	0.11	6.56	8.71e-11	Intron	SERF2-C15ORF63
cg06158227	15	43370113	rs8023458	15	44080939	0.2939	T	C	0.11	6.28	5.15e-10	Intron	SERF2-C15ORF63
cg06158227	15	43370113	rs28678901	15	44081143	0.2934	T	C	0.11	6.34	3.54e-10	Promoter	SERF2-C15ORF63
cg06158227	15	43370113	rs16963953	15	44081719	0.2939	T	A	0.11	6.28	5.15e-10	Promoter	SERF2-C15ORF63
cg06158227	15	43370113	rs28546844	15	44082088	0.2939	A	C	0.11	6.28	5.15e-10	Promoter	SERF2-C15ORF63
cg06158227	15	43370113	rs3759791	15	44090798	0.2863	C	T	0.11	6.41	2.25e-10	Promoter	SERINC4
cg06158227	15	43370113	rs12702	15	44093927	0.2825	C	T	0.11	6.36	3.26e-10	Promoter	HYPK
cg06158227	15	43370113	rs28583806	15	44095318	0.2825	G	A	0.11	6.36	3.26e-10	Promoter	HYPK
cg06158227	15	43370113	rs694461	15	44096063	0.2869	C	T	0.12	6.64	5.21e-11	3' UTR	HYPK
cg06158227	15	43370113	rs28509275	15	44098105	0.2825	T	C	0.11	6.41	2.35e-10	Intron	MFAP1
cg06158227	15	43370113	rs7169382	15	44098173	0.282	G	C	0.11	6.32	3.98e-10	Intron	MFAP1
cg06158227	15	43370113	rs16965120	15	44100342	0.2852	G	T	0.11	6.54	1.04e-10	Promoter	MFAP1
cg06158227	15	43370113	rs1234146677	15	44100531	0.2852	C	T	0.11	6.54	1.04e-10	Promoter	MFAP1
cg06158227	15	43370113	rs2228368	15	44102010	0.2815	C	A	0.11	6.35	3.39e-10	Promoter	MFAP1
cg06158227	15	43370113	rs3825783	15	44102309	0.2815	C	T	0.11	6.35	3.39e-10	Promoter	MFAP1
cg06158227	15	43370113	rs693919	15	44102328	0.2858	G	A	0.12	6.64	5.41e-11	Promoter	MFAP1
cg06158227	15	43370113	rs112806515	15	44103475	0.2815	G	T	0.11	6.35	3.39e-10	Promoter	MFAP1
cg06158227	15	43370113	rs3736180	15	44106624	0.282	G	A	0.11	6.42	2.12e-10	Intron	MFAP1
cg06158227	15	43370113	rs28684672	15	44107662	0.282	T	C	0.11	6.42	2.12e-10	Intron	MFAP1
cg06158227	15	43370113	rs12440573	15	44108997	0.282	G	A	0.11	6.42	2.12e-10	Intron	MFAP1
cg06158227	15	43370113	rs575082	15	44110142	0.2858	A	G	0.12	6.65	4.91e-11	Intron	MFAP1
cg06158227	15	43370113	rs56008017	15	44110438	0.282	T	C	0.11	6.42	2.12e-10	Intron	MFAP1
cg06158227	15	43370113	rs28867508	15	44112005	0.282	A	T	0.11	6.42	2.12e-10	Intron	MFAP1
cg06158227	15	43370113	rs28781888	15	44112006	0.282	G	C	0.11	6.42	2.12e-10	Intron	MFAP1
cg06158227	15	43370113	rs28590651	15	44113016	0.282	C	T	0.11	6.42	2.12e-10	Intron	MFAP1
cg06158227	15	43370113	rs2955969	15	44114527	0.2863	G	A	0.12	6.66	4.75e-11	Promoter	MFAP1
cg06158227	15	43370113	rs28636829	15	44116053	0.282	T	C	0.11	6.42	2.12e-10	Promoter	MFAP1
cg06158227	15	43370113	rs3816792	15	44116986	0.282	T	C	0.11	6.42	2.12e-10	Promoter	MFAP1
cg06158227	15	43370113	rs8040839	15	44118890	0.2815	T	C	0.11	6.37	2.95e-10	Promoter	WDR76
cg06158227	15	43370113	rs7183809	15	44120868	0.2825	G	T	0.11	6.37	3.05e-10	Promoter	WDR76
cg06158227	15	43370113	rs3759790	15	44121030	0.2825	A	G	0.11	6.37	3.05e-10	Promoter	WDR76
cg06158227	15	43370113	rs28531819	15	44121790	0.2825	T	C	0.11	6.37	3.05e-10	Promoter	WDR76
cg06158227	15	43370113	rs7179388	15	44123945	0.2825	G	C	0.11	6.37	3.05e-10	Intron	WDR76
cg06158227	15	43370113	rs28524541	15	44124831	0.2825	G	A	0.11	6.37	3.05e-10	Intron	WDR76
cg06158227	15	43370113	rs28687459	15	44125142	0.2825	A	G	0.11	6.37	3.05e-10	Intron	WDR76
cg06158227	15	43370113	rs28564774	15	44125475	0.2815	C	G	0.11	6.32	4.06e-10	Intron	WDR76
cg06158227	15	43370113	rs1200663850	15	44125495	0.282	A	G	0.11	6.31	4.23e-10	Intron	WDR76
cg06158227	15	43370113	rs12441984	15	44126285	0.2825	G	C	0.11	6.37	3.05e-10	Intron	WDR76
cg06158227	15	43370113	rs7169322	15	44131014	0.282	C	T	0.11	6.41	2.34e-10	Intron	WDR76
cg06158227	15	43370113	rs28707214	15	44131623	0.282	C	G	0.11	6.41	2.34e-10	Intron	WDR76
cg06158227	15	43370113	rs28679673	15	44133585	0.282	C	T	0.11	6.41	2.34e-10	Intron	WDR76
cg06158227	15	43370113	rs28780699	15	44133684	0.282	G	A	0.11	6.41	2.34e-10	Intron	WDR76
cg06158227	15	43370113	rs8032649	15	44134922	0.282	C	T	0.11	6.41	2.34e-10	Intron	WDR76
cg06158227	15	43370113	rs68079546	15	44136957	0.282	T	G	0.11	6.41	2.34e-10	Intron	WDR76
cg06158227	15	43370113	rs113759634	15	44137228	0.2815	T	C	0.11	6.35	3.42e-10	Intron	WDR76
cg06158227	15	43370113	rs56909447	15	44137618	0.282	A	G	0.11	6.41	2.34e-10	Intron	WDR76
cg06158227	15	43370113	rs28476182	15	44139643	0.2798	T	C	0.11	6.21	7.87e-10	Intron	WDR76
cg06158227	15	43370113	rs28696802	15	44140395	0.2798	C	T	0.11	6.21	7.87e-10	Intron	WDR76
cg06158227	15	43370113	rs11856495	15	44142729	0.2782	A	G	0.11	6.37	2.99e-10	Intron	WDR76
cg06158227	15	43370113	rs28413704	15	44148427	0.2804	G	A	0.11	6.19	8.93e-10	Promoter	WDR76
cg06158227	15	43370113	rs1975364	15	44150189	0.314	G	A	0.09	5.5	4.8e-08	Promoter	WDR76
cg06158227	15	43370113	rs1965795	15	44150522	0.2793	A	G	0.11	6.19	8.9e-10	Promoter	WDR76
cg06158227	15	43370113	rs28519630	15	44150697	0.2793	G	A	0.11	6.19	8.9e-10	Promoter	WDR76
cg06158227	15	43370113	rs16977724	15	44151299	0.2793	T	C	0.11	6.19	8.9e-10	Promoter	WDR76
cg06158227	15	43370113	rs16977798	15	44151948	0.2793	A	G	0.11	6.19	8.9e-10	Promoter	WDR76
cg06158227	15	43370113	rs9989313	15	44152817	0.2793	T	C	0.11	6.19	8.9e-10	Promoter	WDR76
cg06158227	15	43370113	rs28866846	15	44154896	0.2793	C	T	0.11	6.19	8.9e-10	Intron	WDR76
cg06158227	15	43370113	rs688009	15	44156302	0.2836	T	C	0.11	6.43	2.03e-10	Intron	WDR76
cg06158227	15	43370113	rs28858500	15	44156942	0.2798	T	C	0.11	6.22	7.6e-10	Intron	WDR76
cg06158227	15	43370113	rs28823973	15	44157196	0.2798	T	C	0.11	6.22	7.6e-10	Intron	WDR76
cg06158227	15	43370113	rs61390361	15	44159842	0.2782	T	C	0.11	6.05	2.09e-09	3' UTR	PIN4P1
cg06158227	15	43370113	rs11856795	15	44160582	0.2782	T	G	0.11	6.05	2.09e-09	3' UTR	PIN4P1
cg06158227	15	43370113	rs9944216	15	44160773	0.2777	C	G	0.11	6.03	2.43e-09	Downstream	PIN4P1
cg06158227	15	43370113	rs11852767	15	44167270	0.282	C	T	0.11	6.13	1.32e-09	Promoter	PIN4P1
cg06158227	15	43370113	rs667476	15	44173755	0.2874	C	A	0.11	6.25	6.28e-10	Promoter	FRMD5
cg06158227	15	43370113	rs8023508	15	44176103	0.2842	G	A	0.1	5.97	3.29e-09	Promoter	FRMD5
cg06158227	15	43370113	rs3742982	15	44176681	0.2863	C	T	0.11	6.1	1.59e-09	Promoter	FRMD5
cg06158227	15	43370113	rs524908	15	44187991	0.289	C	A	0.11	6.15	1.12e-09	Intron	FRMD5
cg06158227	15	43370113	rs533143	15	44188854	0.2885	C	T	0.11	6.06	1.95e-09	Intron	FRMD5
cg26701500	20	37396211	rs72797084	16	76492566	0.01299	C	A	0.14	5.63	2.42e-08	Intron	CNTNAP4
cg12954441	16	84087613	rs884492	16	84122442	0.2446	A	G	0.06	5.74	1.29e-08	Promoter	MBTPS1
cg12954441	16	84087613	rs61702837	16	84126094	0.2478	T	C	0.05	5.72	1.4e-08	Promoter	MBTPS1
cg12954441	16	84087613	rs8049209	16	84130286	0.2462	G	C	0.05	5.73	1.34e-08	Intron	MBTPS1
cg12954441	16	84087613	rs11149628	16	84176559	0.3231	C	G	0.05	5.66	2.06e-08	Promoter	HSDL1
cg11544657	1	9908072	rs185572376	17	13800194	0.01407	G	T	0.2	5.61	2.71e-08	Intron	LOC107985014
cg16855355	4	184347973	rs76420370	17	68787219	0.02543	T	C	0.12	5.53	4.17e-08	Distal Intergenic	CASC17
cg10072464	13	113410221	rs78033210	19	11851864	0.06061	T	C	0.18	5.69	1.66e-08	Promoter	ZNF823
cg10072464	13	113410221	rs75295048	19	11852207	0.06061	G	C	0.18	5.69	1.66e-08	Promoter	ZNF823
cg10072464	13	113410221	rs76118163	19	11854040	0.06169	G	C	0.19	5.82	8.04e-09	Distal Intergenic	ZNF823
cg10072464	13	113410221	rs10405872	19	11856270	0.1634	G	A	0.14	6.61	6.58e-11	Distal Intergenic	ZNF823
cg10072464	13	113410221	rs137993105	19	11857120	0.06115	A	G	0.2	6.02	2.54e-09	Distal Intergenic	ZNF823
cg10072464	13	113410221	rs143563830	19	11857202	0.06331	T	C	0.19	6.09	1.65e-09	Distal Intergenic	ZNF823
cg10072464	13	113410221	rs390124	19	11869485	0.1667	G	C	0.14	6.68	4.1e-11	Intron	ZNF441
cg10072464	13	113410221	rs426156	19	11869491	0.1667	C	T	0.14	6.68	4.1e-11	Intron	ZNF441
cg10072464	13	113410221	rs372058	19	11877120	0.06818	T	C	0.22	7.23	1.03e-12	Promoter	ZNF441
cg10072464	13	113410221	rs384148	19	11878095	0.1521	G	T	0.18	8.22	6.87e-16	Promoter	ZNF441
cg10072464	13	113410221	rs446331	19	11879199	0.06818	T	C	0.22	7.23	1.03e-12	Promoter	ZNF441
cg10072464	13	113410221	rs383884	19	11879420	0.06818	T	G	0.22	7.23	1.03e-12	Promoter	ZNF441
cg10072464	13	113410221	rs436643	19	11879632	0.06818	A	G	0.22	7.23	1.03e-12	Promoter	ZNF441
cg10072464	13	113410221	rs408028	19	11879729	0.1521	C	T	0.18	8.22	6.87e-16	Promoter	ZNF441
cg10072464	13	113410221	rs451036	19	11879817	0.06818	G	T	0.22	7.23	1.03e-12	Promoter	ZNF441
cg10072464	13	113410221	rs440848	19	11880003	0.06818	A	G	0.22	7.23	1.03e-12	Promoter	ZNF441
cg10072464	13	113410221	rs403773	19	11880012	0.06818	T	C	0.22	7.23	1.03e-12	Promoter	ZNF441
cg10072464	13	113410221	rs8106797	19	11880778	0.06818	T	C	0.22	7.23	1.03e-12	Promoter	ZNF441
cg10072464	13	113410221	rs413122	19	11881150	0.06818	T	C	0.22	7.23	1.03e-12	Intron	ZNF441
cg10072464	13	113410221	rs394957	19	11881451	0.06818	A	G	0.22	7.23	1.03e-12	Intron	ZNF441
cg10072464	13	113410221	rs394542	19	11882956	0.06818	A	G	0.22	7.23	1.03e-12	Intron	ZNF441
cg10072464	13	113410221	rs4804644	19	11886175	0.06872	T	C	0.22	7.18	1.45e-12	Intron	ZNF441
cg10072464	13	113410221	rs371134	19	11889347	0.06872	T	C	0.22	7.18	1.45e-12	Intron	ZNF441
cg10072464	13	113410221	rs286217	19	11893555	0.06872	C	T	0.22	7.18	1.45e-12	3' UTR	ZNF491
cg10072464	13	113410221	rs286219	19	11894535	0.1526	G	C	0.17	8.19	8.42e-16	3' UTR	ZNF491
cg10072464	13	113410221	rs286220	19	11894878	0.1526	A	G	0.17	8.19	8.42e-16	3' UTR	ZNF491
cg10072464	13	113410221	rs286222	19	11901134	0.07197	T	A	0.21	7	4.95e-12	Distal Intergenic	ZNF491
cg10072464	13	113410221	rs77470559	19	11903125	0.06115	T	C	0.19	5.9	5.1e-09	Distal Intergenic	ZNF491
cg10072464	13	113410221	rs166969	19	11904860	0.06115	T	G	0.19	5.72	1.45e-08	Distal Intergenic	ZNF491
cg10072464	13	113410221	rs286224	19	11905930	0.06115	G	A	0.19	5.72	1.45e-08	Promoter	ZNF491
cg10072464	13	113410221	rs286227	19	11907682	0.06115	A	G	0.19	5.72	1.45e-08	Promoter	ZNF491
cg10072464	13	113410221	rs286235	19	11909608	0.06115	A	C	0.19	5.72	1.45e-08	Promoter	ZNF491
cg10072464	13	113410221	rs11670714	19	11918878	0.07035	A	C	0.2	6.58	7.64e-11	3' UTR	ZNF440
cg10072464	13	113410221	rs12977564	19	11920215	0.07035	A	G	0.2	6.58	7.64e-11	Exon	ZNF440
cg10072464	13	113410221	rs12973655	19	11921021	0.07035	A	T	0.2	6.58	7.64e-11	Distal Intergenic	ZNF440
cg10072464	13	113410221	rs77242075	19	11922613	0.06115	A	G	0.19	5.72	1.45e-08	Promoter	ZNF440
cg10072464	13	113410221	rs4804647	19	11924179	0.07035	G	C	0.2	6.58	7.64e-11	Promoter	ZNF440
cg10072464	13	113410221	rs2685675	19	11925715	0.1537	C	T	0.16	7.4	3.06e-13	Promoter	ZNF440
cg10072464	13	113410221	rs166970	19	11926535	0.1548	C	T	0.15	7.17	1.5e-12	Promoter	ZNF440
cg10072464	13	113410221	rs286248	19	11927664	0.1548	T	C	0.15	7.17	1.5e-12	Promoter	ZNF440
cg10072464	13	113410221	rs166972	19	11928812	0.1548	G	A	0.15	7.17	1.5e-12	Promoter	ZNF440
cg10072464	13	113410221	rs2677564	19	11930530	0.1548	T	C	0.15	7.17	1.5e-12	Intron	ZNF440
cg10072464	13	113410221	rs286253	19	11930639	0.1548	C	T	0.15	7.17	1.5e-12	Intron	ZNF440
cg10072464	13	113410221	rs286254	19	11931077	0.1548	C	G	0.15	7.17	1.5e-12	Intron	ZNF440
cg10072464	13	113410221	rs2685672	19	11931113	0.1548	A	G	0.15	7.17	1.5e-12	Intron	ZNF440
cg10072464	13	113410221	rs286255	19	11931177	0.1548	G	A	0.15	7.17	1.5e-12	Intron	ZNF440
cg10072464	13	113410221	rs286256	19	11931364	0.1531	T	C	0.15	6.93	8.16e-12	Intron	ZNF440
cg10072464	13	113410221	rs602574	19	11932538	0.1548	T	G	0.15	7.17	1.5e-12	Intron	ZNF440
cg10072464	13	113410221	rs2685667	19	11935492	0.1537	C	A	0.15	7.1	2.49e-12	Intron	ZNF440
cg10072464	13	113410221	rs587477	19	11936916	0.1548	A	G	0.15	7.17	1.5e-12	Intron	ZNF440
cg10072464	13	113410221	rs587859	19	11936962	0.1548	A	C	0.15	7.17	1.5e-12	Intron	ZNF440
cg10072464	13	113410221	rs378030	19	11937118	0.1548	A	C	0.15	7.17	1.5e-12	Intron	ZNF440
cg10072464	13	113410221	rs2545813	19	11937419	0.1548	C	T	0.15	7.17	1.5e-12	Intron	ZNF440
cg10072464	13	113410221	rs2685666	19	11937442	0.1548	A	G	0.15	7.17	1.5e-12	Intron	ZNF440
cg10072464	13	113410221	rs2545812	19	11938027	0.1548	C	T	0.15	7.17	1.5e-12	Promoter	ZNF440
cg10072464	13	113410221	rs2685665	19	11938117	0.1548	G	A	0.15	7.17	1.5e-12	Promoter	ZNF440
cg10072464	13	113410221	rs2685664	19	11938125	0.1548	A	G	0.15	7.17	1.5e-12	Promoter	ZNF440
cg10072464	13	113410221	rs375534	19	11938141	0.1548	A	G	0.15	7.17	1.5e-12	Promoter	ZNF440
cg10072464	13	113410221	rs418266	19	11938658	0.1548	A	G	0.15	7.17	1.5e-12	Promoter	ZNF440
cg10072464	13	113410221	rs432939	19	11939149	0.1548	A	G	0.15	7.17	1.5e-12	Promoter	ZNF440
cg10072464	13	113410221	rs619767	19	11939455	0.1548	A	G	0.15	7.17	1.5e-12	Promoter	ZNF440
cg10072464	13	113410221	rs480794	19	11939478	0.1548	G	T	0.15	7.17	1.5e-12	Promoter	ZNF440
cg10072464	13	113410221	rs445012	19	11939779	0.1548	G	A	0.15	7.17	1.5e-12	Promoter	ZNF440
cg10072464	13	113410221	rs417093	19	11939808	0.1548	A	T	0.15	7.17	1.5e-12	Promoter	ZNF440
cg10072464	13	113410221	rs406262	19	11939906	0.1548	G	A	0.15	7.17	1.5e-12	Promoter	ZNF440
cg10072464	13	113410221	rs416491	19	11940234	0.1548	A	G	0.15	7.17	1.5e-12	Promoter	ZNF440
cg10072464	13	113410221	rs413333	19	11940270	0.1548	G	A	0.15	7.17	1.5e-12	Promoter	ZNF440
cg10072464	13	113410221	rs406386	19	11940863	0.1548	A	G	0.15	7.17	1.5e-12	Promoter	ZNF440
cg10072464	13	113410221	rs424132	19	11941221	0.1548	A	T	0.15	7.17	1.5e-12	Promoter	ZNF440
cg10072464	13	113410221	rs421355	19	11941256	0.1548	G	A	0.15	7.17	1.5e-12	Promoter	ZNF440
cg10072464	13	113410221	rs2545810	19	11941363	0.1548	A	G	0.15	7.17	1.5e-12	Promoter	ZNF440
cg10072464	13	113410221	rs410885	19	11941617	0.1548	A	G	0.15	7.17	1.5e-12	Promoter	ZNF440
cg10072464	13	113410221	rs451409	19	11941675	0.1548	G	A	0.15	7.17	1.5e-12	Promoter	ZNF440
cg10072464	13	113410221	rs449342	19	11941867	0.1548	A	G	0.15	7.17	1.5e-12	Promoter	ZNF440
cg10072464	13	113410221	rs436411	19	11942771	0.1548	A	G	0.15	7.17	1.5e-12	Promoter	ZNF440
cg10072464	13	113410221	rs1355825878	19	11943823	0.1548	A	G	0.15	7.17	1.5e-12	3' UTR	ZNF440
cg10072464	13	113410221	rs430965	19	11944066	0.1548	G	A	0.15	7.17	1.5e-12	3' UTR	ZNF440
cg10072464	13	113410221	rs381973	19	11944070	0.1548	G	A	0.15	7.17	1.5e-12	3' UTR	ZNF440
cg10072464	13	113410221	rs434048	19	11944322	0.1548	A	G	0.15	7.17	1.5e-12	3' UTR	ZNF440
cg10072464	13	113410221	rs598006	19	11944906	0.1548	A	C	0.15	7.17	1.5e-12	3' UTR	ZNF440
cg10072464	13	113410221	rs2685659	19	11945266	0.1548	T	A	0.15	7.17	1.5e-12	3' UTR	ZNF440
cg10072464	13	113410221	rs2545808	19	11945466	0.1548	T	C	0.15	7.17	1.5e-12	3' UTR	ZNF440
cg10072464	13	113410221	rs600636	19	11945487	0.1548	G	A	0.15	7.17	1.5e-12	3' UTR	ZNF440
cg10072464	13	113410221	rs370816	19	11946038	0.1548	G	A	0.15	7.17	1.5e-12	Downstream	ZNF440
cg10072464	13	113410221	rs2685658	19	11946366	0.1548	C	T	0.15	7.17	1.5e-12	Distal Intergenic	ZNF440
cg10072464	13	113410221	rs631393	19	11946393	0.1575	G	A	0.14	6.79	2.01e-11	Distal Intergenic	ZNF440
cg10072464	13	113410221	rs401987	19	11947123	0.1558	G	C	0.15	6.99	5.44e-12	Distal Intergenic	ZNF440
cg10072464	13	113410221	rs416656	19	11947282	0.1337	G	A	0.13	6.02	2.52e-09	Distal Intergenic	ZNF440
cg10072464	13	113410221	rs452897	19	11947491	0.1558	T	G	0.15	6.99	5.44e-12	Distal Intergenic	ZNF440
cg10072464	13	113410221	rs429092	19	11947536	0.1558	C	T	0.15	6.99	5.44e-12	Distal Intergenic	ZNF440
cg10072464	13	113410221	rs413273	19	11947770	0.1558	A	G	0.15	6.99	5.44e-12	Distal Intergenic	ZNF440
cg10072464	13	113410221	rs286241	19	11949782	0.1558	C	T	0.15	6.99	5.44e-12	Distal Intergenic	ZNF440
cg10072464	13	113410221	rs286242	19	11950525	0.1558	C	T	0.15	6.99	5.44e-12	Distal Intergenic	ZNF439
cg10072464	13	113410221	rs448560	19	11951470	0.1558	G	A	0.15	6.99	5.44e-12	Distal Intergenic	ZNF439
cg10072464	13	113410221	rs286244	19	11952179	0.1558	A	G	0.15	6.99	5.44e-12	Exon	ZNF439
cg10072464	13	113410221	rs286245	19	11952323	0.1558	C	A	0.15	6.99	5.44e-12	Intron	ZNF439
cg10072464	13	113410221	rs286246	19	11954562	0.1558	C	T	0.15	6.99	5.44e-12	Distal Intergenic	ZNF439
cg10072464	13	113410221	rs2607451	19	11955632	0.1558	C	T	0.15	6.99	5.44e-12	Distal Intergenic	ZNF439
cg10072464	13	113410221	rs2607452	19	11955765	0.1558	G	A	0.15	6.99	5.44e-12	Distal Intergenic	ZNF439
cg10072464	13	113410221	rs1466307	19	11956559	0.1558	G	A	0.15	6.99	5.44e-12	Promoter	ZNF439
cg10072464	13	113410221	rs1466308	19	11956624	0.1558	C	T	0.15	6.99	5.44e-12	Promoter	ZNF439
cg10072464	13	113410221	rs2607454	19	11957001	0.1558	T	G	0.15	6.99	5.44e-12	Promoter	ZNF439
cg10072464	13	113410221	rs2607455	19	11957060	0.1558	G	A	0.15	6.99	5.44e-12	Promoter	ZNF439
cg10072464	13	113410221	rs282748	19	11964208	0.1558	A	G	0.15	6.99	5.44e-12	Intron	ZNF439
cg10072464	13	113410221	rs423280	19	11965727	0.1558	T	C	0.15	6.99	5.44e-12	Intron	ZNF439
cg10072464	13	113410221	rs282750	19	11966426	0.1558	C	G	0.15	6.99	5.44e-12	Intron	ZNF439
cg10072464	13	113410221	rs279210	19	11971685	0.1585	C	T	0.14	6.82	1.64e-11	Intron	ZNF439
cg10072464	13	113410221	rs459364	19	11974255	0.1585	G	A	0.14	6.82	1.64e-11	Promoter	ZNF439
cg10072464	13	113410221	rs279214	19	11977811	0.1585	T	C	0.14	6.82	1.64e-11	Promoter	ZNF439
cg10072464	13	113410221	rs279215	19	11980332	0.1585	C	T	0.14	6.82	1.64e-11	Intron	ZNF439
cg10072464	13	113410221	rs279216	19	11984841	0.1715	G	A	0.13	6.42	2.19e-10	Intron	ZNF439
cg10072464	13	113410221	rs279219	19	11989748	0.1564	T	A	0.14	6.7	3.58e-11	Intron	ZNF69
cg10072464	13	113410221	rs279220	19	11990258	0.1564	A	C	0.14	6.7	3.58e-11	Intron	ZNF69
cg10072464	13	113410221	rs1227993033	19	11991587	0.1564	C	A	0.14	6.7	3.58e-11	Intron	ZNF69
cg10072464	13	113410221	rs279223	19	11991638	0.1472	G	T	0.13	6.04	2.21e-09	Intron	ZNF69
cg00037671	20	4089909	rs2300216	20	3946057	0.1621	G	A	-0.07	-5.81	8.52e-09	Intron	RNF24
cg00037671	20	4089909	rs73580294	20	3950202	0.1621	A	G	-0.07	-5.81	8.52e-09	Intron	RNF24
cg00037671	20	4089909	rs60055546	20	3957986	0.1627	G	A	-0.07	-5.81	8.49e-09	Promoter	RNF24
cg00037671	20	4089909	rs60798474	20	3961414	0.1621	A	T	-0.07	-5.81	8.52e-09	Intron	RNF24
cg00037671	20	4089909	rs73893326	20	4018898	0.1502	T	C	-0.07	-5.54	3.92e-08	Distal Intergenic	RNF24
cg00037671	20	4089909	rs73893328	20	4031016	0.1485	T	C	-0.07	-5.77	1.08e-08	Distal Intergenic	RNF24
cg00037671	20	4089909	rs55821833	20	4032446	0.1496	C	A	-0.07	-5.91	4.67e-09	Distal Intergenic	RNF24
cg00037671	20	4089909	rs1415404	20	4033377	0.3014	C	T	-0.05	-5.78	1.02e-08	Distal Intergenic	RNF24
cg00037671	20	4089909	rs6107402	20	4053020	0.1148	G	C	-0.11	-8.31	3.28e-16	Intron	SMOX
cg00037671	20	4089909	rs6139288	20	4053254	0.2437	A	G	-0.08	-7.98	4.44e-15	Exon	SMOX
cg00037671	20	4089909	rs4815641	20	4053690	0.1219	A	G	-0.13	-9.77	1.64e-21	Intron	SMOX
cg00037671	20	4089909	rs4815642	20	4054079	0.3863	C	A	0.07	7.59	7.99e-14	Intron	SMOX
cg00037671	20	4089909	rs6076601	20	4054322	0.1714	G	A	0.08	6.7	3.57e-11	Intron	SMOX
cg00037671	20	4089909	rs4813656	20	4054532	0.1714	G	T	0.08	6.7	3.57e-11	Intron	SMOX
cg00037671	20	4089909	rs4813657	20	4054658	0.1708	C	G	0.08	6.76	2.43e-11	Intron	SMOX
cg00037671	20	4089909	rs4813658	20	4054720	0.383	C	G	0.07	7.9	7.94e-15	Intron	SMOX
cg00037671	20	4089909	rs73610136	20	4055064	0.3874	T	A	0.07	8	3.79e-15	Intron	SMOX
cg00037671	20	4089909	rs945763	20	4056123	0.3433	T	C	-0.09	-9.3	9.71e-20	Distal Intergenic	SMOX
cg00037671	20	4089909	rs6052308	20	4056259	0.4037	A	G	-0.06	-7.12	2.12e-12	Distal Intergenic	SMOX
cg00037671	20	4089909	rs34155836	20	4057208	0.07018	G	T	-0.12	-6.88	1.14e-11	Distal Intergenic	SMOX
cg00037671	20	4089909	rs10222005	20	4057931	0.0691	T	C	-0.12	-6.8	1.92e-11	Distal Intergenic	SMOX
cg00037671	20	4089909	rs13042511	20	4058122	0.1099	T	G	0.09	6.19	9.24e-10	Distal Intergenic	SMOX
cg00037671	20	4089909	rs9679915	20	4058584	0.1099	A	G	0.09	6.19	9.24e-10	Distal Intergenic	SMOX
cg00037671	20	4089909	rs9679916	20	4058593	0.1099	T	G	0.09	6.19	9.24e-10	Distal Intergenic	SMOX
cg00037671	20	4089909	rs73072629	20	4058816	0.1556	C	T	-0.16	-13.22	1.21e-36	Distal Intergenic	SMOX
cg00037671	20	4089909	rs4566430	20	4059219	0.1066	A	T	0.09	5.92	4.51e-09	Distal Intergenic	SMOX
cg00037671	20	4089909	rs13045523	20	4060738	0.1099	C	G	0.09	6.19	9.24e-10	Distal Intergenic	SMOX
cg00037671	20	4089909	rs13041436	20	4061170	0.07018	C	T	-0.12	-6.98	5.72e-12	Distal Intergenic	SMOX
cg00037671	20	4089909	rs4557051	20	4061698	0.07018	T	C	-0.12	-6.98	5.72e-12	Distal Intergenic	SMOX
cg00037671	20	4089909	rs111371048	20	4061942	0.1556	T	C	-0.16	-13.41	1.32e-37	Distal Intergenic	SMOX
cg00037671	20	4089909	rs78311934	20	4062318	0.1556	A	G	-0.16	-13.41	1.32e-37	Distal Intergenic	SMOX
cg00037671	20	4089909	rs61594027	20	4064130	0.3705	T	C	-0.06	-6.1	1.57e-09	Distal Intergenic	SMOX
cg00037671	20	4089909	rs6133082	20	4064259	0.4347	T	C	0.05	5.62	2.46e-08	Distal Intergenic	SMOX
cg00037671	20	4089909	rs61612651	20	4064302	0.3705	A	C	-0.06	-6.1	1.57e-09	Distal Intergenic	SMOX
cg00037671	20	4089909	rs6107403	20	4065346	0.4478	G	A	0.05	5.64	2.28e-08	Distal Intergenic	SMOX
cg00037671	20	4089909	rs6133083	20	4065554	0.3711	A	G	-0.06	-6.07	1.87e-09	Distal Intergenic	SMOX
cg00037671	20	4089909	rs73072675	20	4065881	0.16	C	T	-0.16	-13.77	2.16e-39	Distal Intergenic	SMOX
cg00037671	20	4089909	rs6116190	20	4066109	0.4918	A	G	0.07	7.94	5.68e-15	Distal Intergenic	SMOX
cg00037671	20	4089909	rs34535434	20	4066618	0.1072	C	T	0.09	6.24	6.84e-10	Distal Intergenic	SMOX
cg00037671	20	4089909	rs6116191	20	4066638	0.2329	C	T	-0.16	-17.44	4.48e-59	Distal Intergenic	SMOX
cg00037671	20	4089909	rs11696682	20	4066947	0.2334	A	C	-0.16	-17.49	2.39e-59	Distal Intergenic	SMOX
cg00037671	20	4089909	rs35096749	20	4066972	0.1072	T	G	0.09	6.24	6.84e-10	Distal Intergenic	SMOX
cg00037671	20	4089909	rs6107404	20	4067217	0.3721	T	G	0.08	8.56	4.58e-17	Distal Intergenic	SMOX
cg00037671	20	4089909	rs6107405	20	4067375	0.1197	T	C	0.09	6.3	4.47e-10	Distal Intergenic	SMOX
cg00037671	20	4089909	rs6116193	20	4067423	0.3732	T	C	0.08	8.64	2.51e-17	Distal Intergenic	SMOX
cg00037671	20	4089909	rs35444828	20	4067919	0.2323	T	C	-0.16	-17.41	6.15e-59	Distal Intergenic	SMOX
cg00037671	20	4089909	rs6076607	20	4068036	0.1115	G	A	0.09	6.28	5.07e-10	Distal Intergenic	SMOX
cg00037671	20	4089909	rs6076609	20	4068197	0.3672	A	G	0.08	8.58	4.08e-17	Distal Intergenic	SMOX
cg00037671	20	4089909	rs6084600	20	4068359	0.3711	T	C	0.08	8.73	1.17e-17	Distal Intergenic	SMOX
cg00037671	20	4089909	rs6052321	20	4068472	0.3711	T	G	0.08	8.73	1.17e-17	Distal Intergenic	SMOX
cg00037671	20	4089909	rs6084601	20	4068483	0.3711	T	G	0.08	8.73	1.17e-17	Distal Intergenic	SMOX
cg00037671	20	4089909	rs2027236	20	4069278	0.1077	T	C	0.09	6.29	4.82e-10	Distal Intergenic	SMOX
cg00037671	20	4089909	rs6116195	20	4069367	0.3711	T	A	0.08	8.73	1.17e-17	Distal Intergenic	SMOX
cg00037671	20	4089909	rs6084605	20	4069830	0.2916	A	G	-0.12	-13.07	5.99e-36	Distal Intergenic	SMOX
cg00037671	20	4089909	rs6084607	20	4070829	0.3716	A	C	0.08	8.65	2.25e-17	Distal Intergenic	SMOX
cg00037671	20	4089909	rs35873660	20	4071011	0.2361	T	C	-0.16	-17.31	2.29e-58	Distal Intergenic	SMOX
cg00037671	20	4089909	rs6084608	20	4071053	0.3716	T	C	0.08	8.65	2.25e-17	Distal Intergenic	SMOX
cg00037671	20	4089909	rs6084609	20	4071077	0.3711	T	C	0.08	8.6	3.41e-17	Distal Intergenic	SMOX
cg00037671	20	4089909	rs6084610	20	4071305	0.3645	G	A	0.08	8.65	2.32e-17	Distal Intergenic	SMOX
cg00037671	20	4089909	rs1361055	20	4071555	0.1083	T	C	0.09	6.23	7.05e-10	Distal Intergenic	SMOX
cg00037671	20	4089909	rs34806699	20	4071935	0.235	T	C	-0.16	-17.18	1.41e-57	Distal Intergenic	SMOX
cg00037671	20	4089909	rs34969280	20	4071940	0.3036	G	A	-0.11	-12.44	6.24e-33	Distal Intergenic	SMOX
cg00037671	20	4089909	rs17218621	20	4073165	0.1551	A	C	-0.09	-6.99	5.13e-12	Distal Intergenic	SMOX
cg00037671	20	4089909	rs17290928	20	4073275	0.1589	T	C	-0.09	-7.14	1.91e-12	Distal Intergenic	SMOX
cg00037671	20	4089909	rs16989217	20	4073305	0.1561	G	A	-0.09	-7.04	3.83e-12	Distal Intergenic	SMOX
cg00037671	20	4089909	rs73610140	20	4073552	0.1567	C	T	-0.09	-7	4.8e-12	Distal Intergenic	SMOX
cg00037671	20	4089909	rs68065700	20	4073558	0.1561	T	G	-0.09	-7.04	3.83e-12	Distal Intergenic	SMOX
cg00037671	20	4089909	rs2184893	20	4074397	0.1561	C	A	-0.09	-7.04	3.83e-12	Distal Intergenic	SMOX
cg00037671	20	4089909	rs35851427	20	4074953	0.1561	G	A	-0.09	-7.04	3.83e-12	Distal Intergenic	SMOX
cg00037671	20	4089909	rs59075373	20	4075202	0.1561	A	G	-0.09	-7.04	3.83e-12	Distal Intergenic	SMOX
cg00037671	20	4089909	rs148937591	20	4075515	0.1561	A	G	-0.09	-7.04	3.83e-12	Distal Intergenic	SMOX
cg00037671	20	4089909	rs13041949	20	4075559	0.1561	G	A	-0.09	-7.04	3.83e-12	Distal Intergenic	SMOX
cg00037671	20	4089909	rs13036893	20	4075811	0.1561	C	T	-0.09	-7.04	3.83e-12	Distal Intergenic	SMOX
cg00037671	20	4089909	rs13042021	20	4075912	0.1561	G	C	-0.09	-7.04	3.83e-12	Distal Intergenic	SMOX
cg00037671	20	4089909	rs13040860	20	4075934	0.1561	T	G	-0.09	-7.04	3.83e-12	Distal Intergenic	SMOX
cg00037671	20	4089909	rs13041705	20	4076413	0.1616	C	T	-0.08	-6.66	4.58e-11	Distal Intergenic	SMOX
cg00037671	20	4089909	rs34185276	20	4076607	0.1621	C	T	-0.08	-6.64	5.3e-11	Distal Intergenic	SMOX
cg00037671	20	4089909	rs4356730	20	4077219	0.1697	T	G	-0.08	-6.27	5.4e-10	Distal Intergenic	SMOX
cg04591628	11	120230166	rs12053740	21	39835126	0.08804	C	G	-0.06	-5.99	3.06e-09	Intron	ERG
cg04924454	7	26288179	rs12053740	21	39835126	0.08804	C	G	0.11	5.58	3.11e-08	Intron	ERG
cg04591628	11	120230166	rs9636935	21	39837682	0.08859	G	A	-0.06	-6.08	1.77e-09	Intron	ERG
cg04924454	7	26288179	rs9636935	21	39837682	0.08859	G	A	0.11	5.78	1.01e-08	Intron	ERG
cg04591628	11	120230166	rs78189375	21	39838736	0.08967	C	T	-0.07	-6.19	8.81e-10	Intron	ERG
cg04924454	7	26288179	rs78189375	21	39838736	0.08967	C	T	0.11	5.88	5.64e-09	Intron	ERG
cg04591628	11	120230166	rs9636936	21	39838965	0.08967	T	C	-0.07	-6.19	8.81e-10	Intron	ERG
cg04924454	7	26288179	rs9636936	21	39838965	0.08967	T	C	0.11	5.88	5.64e-09	Intron	ERG
cg04591628	11	120230166	rs9636638	21	39839207	0.08967	G	A	-0.07	-6.19	8.81e-10	Intron	ERG
cg04924454	7	26288179	rs9636638	21	39839207	0.08967	G	A	0.11	5.88	5.64e-09	Intron	ERG
cg04591628	11	120230166	rs3787901	21	39840825	0.08967	A	G	-0.07	-6.19	8.81e-10	Intron	ERG
cg04924454	7	26288179	rs3787901	21	39840825	0.08967	A	G	0.11	5.88	5.64e-09	Intron	ERG
cg04591628	11	120230166	rs78762153	21	39845275	0.08967	C	T	-0.07	-6.19	8.81e-10	Intron	ERG
cg04924454	7	26288179	rs78762153	21	39845275	0.08967	C	T	0.11	5.88	5.64e-09	Intron	ERG
cg04591628	11	120230166	rs80109907	21	39850955	0.09402	A	C	-0.06	-6.23	6.95e-10	Intron	ERG
cg04924454	7	26288179	rs80109907	21	39850955	0.09402	A	C	0.11	6.12	1.42e-09	Intron	ERG
cg04591628	11	120230166	rs7275212	21	39852551	0.09402	T	A	-0.06	-6.23	6.95e-10	Intron	ERG
cg04924454	7	26288179	rs7275212	21	39852551	0.09402	T	A	0.11	6.12	1.42e-09	Intron	ERG
cg04591628	11	120230166	rs76979970	21	39853485	0.09402	G	A	-0.06	-6.23	6.95e-10	Intron	ERG
cg04924454	7	26288179	rs76979970	21	39853485	0.09402	G	A	0.11	6.12	1.42e-09	Intron	ERG
cg04591628	11	120230166	rs58030288	21	39854478	0.09402	T	C	-0.06	-6.23	6.95e-10	Intron	ERG
cg04924454	7	26288179	rs58030288	21	39854478	0.09402	T	C	0.11	6.12	1.42e-09	Intron	ERG
cg04591628	11	120230166	rs74276531	21	39856202	0.09402	A	T	-0.06	-6.23	6.95e-10	Intron	ERG
cg04924454	7	26288179	rs74276531	21	39856202	0.09402	A	T	0.11	6.12	1.42e-09	Intron	ERG
cg04591628	11	120230166	rs77106233	21	39856897	0.09402	G	T	-0.06	-6.23	6.95e-10	Intron	ERG
cg04924454	7	26288179	rs77106233	21	39856897	0.09402	G	T	0.11	6.12	1.42e-09	Intron	ERG
cg04591628	11	120230166	rs2212931	21	39859190	0.1397	G	A	-0.05	-6	2.79e-09	Intron	ERG
cg04924454	7	26288179	rs2212931	21	39859190	0.1397	G	A	0.1	6.15	1.13e-09	Intron	ERG
cg04591628	11	120230166	rs11910637	21	39868781	0.1408	G	A	-0.05	-6.14	1.25e-09	Promoter	ERG
cg04924454	7	26288179	rs11910637	21	39868781	0.1408	G	A	0.09	6.11	1.47e-09	Promoter	ERG
cg04591628	11	120230166	rs2836443	21	39871276	0.1397	G	T	-0.05	-6.08	1.78e-09	Promoter	ERG
cg04924454	7	26288179	rs2836443	21	39871276	0.1397	G	T	0.1	6.09	1.67e-09	Promoter	ERG
cg04591628	11	120230166	rs2836445	21	39872696	0.1348	A	G	-0.06	-6.18	9.58e-10	Promoter	ERG
cg04924454	7	26288179	rs2836445	21	39872696	0.1348	A	G	0.09	5.92	4.64e-09	Promoter	ERG
cg04591628	11	120230166	rs1015022	21	39878982	0.137	C	G	-0.05	-5.9	5.03e-09	Intron	LOC105372802
cg04924454	7	26288179	rs1015022	21	39878982	0.137	C	G	0.1	6.06	2e-09	Intron	LOC105372802
cg04591628	11	120230166	rs9305650	21	39881848	0.1402	T	C	-0.05	-5.54	3.99e-08	Intron	LOC105372802
cg04591628	11	120230166	rs11088432	21	39885023	0.1723	A	C	-0.04	-5.51	4.72e-08	Intron	LOC105372802
cg04924454	7	26288179	rs2836458	21	39893041	0.1418	A	G	0.09	5.69	1.68e-08	Intron	LOC105372802
cg04591628	11	120230166	rs59887250	21	39895082	0.09837	C	T	-0.06	-5.56	3.57e-08	Intron	LOC105372802
cg04924454	7	26288179	rs59887250	21	39895082	0.09837	C	T	0.11	5.86	6.32e-09	Intron	LOC105372802
1.For each differentially methylated loci (DMLs) associated with end-stage renal disease (ESRD), meQTL SNPs (p value < 5E-8) were identified from the genome-wide genotyping data of 924 GDPH participants, considering SNPs with a minor allele frequency (MAF) > 0.01 and imputation information scores > 0.60. The analysis was conducted using the MatrixQTL tool under an additive model. Genotype was used as the predictor, and the methylation residuals for each DML were used as the outcome variable, derived from a linear regression model that adjusted for gender, age, current smoking status, blood cell composition, the top 10 genomic principal components, and the top 30 principal components of control probes.
2.A1 is defined as effect allele and A2 is the alternate allele.
3. Beta represents the effect size estimated from the regression analysis, indicating the change in DNA methylation level associated with each unit change in genotype.
4.p-value represents the srength of association.

### Sheet: Supplementary Table 7
Supplementary Table 7. The lead independent meQTL variants are associated with ESRD DMLs.
CpG	CpG_chr	CpG_position(hg19)	rsID	SNP_chr	SNP_position(hg19)	MAF	A1	A2	Beta	t-stat	P_value	Relation_to_gene	GeneSymbol_nearest_to_SNP
cg17944885	chr19	12114920	rs145118782	chr1	10941161	0.02056	T	C	-0.54	-5.59	3.07e-08	Distal Intergenic	C1orf127
cg26098679	chr1	23354515	rs2144734	chr1	23699168	0.3669	C	T	-0.11	-10.16	4.71e-23	Promoter	ZNF436-AS1
cg00829404	chr1	60897197	rs6667336	chr1	61344572	0.2359	T	C	-0.17	-13.32	3.75e-37	Intron	LOC101926964
cg11787791	chr1	153356984	rs2916193	chr1	153331849	0.3685	A	G	0.07	7.01	4.46e-12	Promoter	S100A9
cg21961721	chr1	153778854	rs141835572	chr1	153522712	0.01407	A	G	0.41	8.46	1.01e-16	Promoter	S100A4
cg11544657	chr1	9908072	rs2357582	chr1	233353472	0.01786	C	T	0.18	5.7	1.63e-08	Promoter	PCNX2
cg10256405	chr2	104757817	rs13407365	chr2	105368421	0.1364	T	G	-0.1	-9	1.25e-18	Promoter	LINC01114
cg15685198	chr2	134406265	rs4954144	chr2	135165813	0.1088	T	G	0.2	9.1	5.3e-19	Intron	TMEM163
cg24799186	chr8	102776980	rs7650366	chr3	46744966	0.3009	T	G	-0.13	-14.55	2.57e-43	Promoter	TMIE
cg16855355	chr4	184347973	rs181401980	chr4	118589501	0.01353	G	C	0.17	5.67	1.88e-08	Intron	LINC01378
cg27410726	chr6	166487293	rs2757044	chr6	167371846	0.368	C	G	0.08	6.36	3.22e-10	Promoter	RNASET2
cg04816311	chr7	1027014	rs4723380	chr7	1043819	0.2813	A	G	0.09	7.52	1.3e-13	Intron	CYP2W1
cg07514306	chr7	130294512	rs3800773	chr7	129957769	0.4151	A	G	0.1	5.66	1.98e-08	Intron	CPA4
cg24799186	chr8	102776980	rs12542846	chr8	103786630	0.2273	A	G	0.1	9.65	4.82e-21	Distal Intergenic	GASAL1
cg00435244	chr8	116113510	rs2223055	chr8	117010449	0.375	C	T	0.06	7.11	2.37e-12	Intron	TRPS1
cg00037671	chr20	4089909	rs7000180	chr8	145068062	0.1174	G	A	-0.08	-5.52	4.51e-08	Promoter	GRINA
cg07840258	chr9	127507587	rs2245051	chr9	130269786	0.3707	G	A	0.05	9.21	2.17e-19	Intron	NIBAN2
cg07840258	chr9	127507587	rs78684043	chr9	130338097	0.06006	G	C	0.09	7.13	1.99e-12	Intron	NIBAN2
cg17124293	chr10	44908533	rs6593449	chr10	45409244	0.4204	T	C	0.15	11.54	7.43e-29	Promoter	TMEM72
cg17124293	chr10	44908533	rs11598392	chr10	45409397	0.03521	T	A	0.4	11.35	4.84e-28	Promoter	TMEM72
cg09299075	chr10	74394257	rs11000978	chr10	76066560	0.3754	T	C	-0.17	-16.3	1.15e-52	Intron	ADK
cg26171235	chr10	103551934	rs12414184	chr10	105310770	0.3299	C	G	-0.09	-7.95	5.62e-15	Intron	NEURL1
cg20587151	chr11	44709425	rs4755873	chr11	44731863	0.2011	G	T	0.14	7.44	2.25e-13	Distal Intergenic	LINC02704
cg15685198	chr2	134406265	rs2606724	chr11	113957880	0.4812	A	G	0.1	6.6	6.89e-11	Intron	ZBTB16
cg15685198	chr2	134406265	rs77448543	chr11	114078762	0.2155	T	C	0.1	6.01	2.75e-09	Intron	ZBTB16
cg04591628	chr11	120230166	rs2465654	chr11	120099791	0.1359	T	C	0.07	7.56	9.46e-14	Exon	POU2F3
cg11544657	chr1	9908072	rs145401397	chr11	128548515	0.01989	A	G	0.17	5.74	1.26e-08	Intron	LOC101929538
cg11544657	chr1	9908072	rs193205309	chr12	74145641	0.01471	A	G	0.2	6.08	1.71e-09	Distal Intergenic	LINC02445
cg27373246	chr12	128852207	rs7960553	chr12	129338540	0.482	T	G	0.06	5.71	1.49e-08	Promoter	GLT1D1
cg11544657	chr1	9908072	rs144022840	chr13	28435106	0.02652	T	C	0.14	5.6	2.77e-08	Intron	PLUT
cg10072464	chr13	113410221	rs34635582	chr13	114057230	0.1418	T	C	-0.17	-7.89	8.44e-15	3' UTR	ADPRHL1
cg23024467	chr14	50888180	rs2075646	chr14	51381950	0.4491	A	T	0.09	10.62	6.1e-25	Promoter	PYGL
cg06158227	chr15	43370113	rs2412781	chr15	43667900	0.4566	C	T	0.13	8.74	1.06e-17	Promoter	TUBGCP4
cg26701500	chr20	37396211	rs72797084	chr16	76492566	0.01299	C	A	0.14	5.63	2.42e-08	Intron	CNTNAP4
cg12954441	chr16	84087613	rs884492	chr16	84122442	0.2446	A	G	0.06	5.74	1.29e-08	Promoter	MBTPS1
cg11544657	chr1	9908072	rs185572376	chr17	13800194	0.01407	G	T	0.2	5.61	2.71e-08	Intron	LOC107985014
cg16855355	chr4	184347973	rs76420370	chr17	68787219	0.02543	T	C	0.12	5.53	4.17e-08	Distal Intergenic	CASC17
cg10072464	chr13	113410221	rs384148	chr19	11878095	0.1521	G	T	0.18	8.22	6.87e-16	Promoter	ZNF441
cg00037671	chr20	4089909	rs11696682	chr20	4066947	0.2334	A	C	-0.16	-17.49	2.39e-59	Distal Intergenic	SMOX
cg04591628	chr11	120230166	rs80109907	chr21	39850955	0.09402	A	C	-0.06	-6.23	6.95e-10	Intron	ERG
cg04924454	chr7	26288179	rs80109907	chr21	39850955	0.09402	A	C	0.11	6.12	1.42e-09	Intron	ERG
cg04591628	chr11	120230166	rs2212931	chr21	39859190	0.1397	G	A	-0.05	-6	2.79e-09	Intron	ERG
cg04924454	chr7	26288179	rs2212931	chr21	39859190	0.1397	G	A	0.1	6.15	1.13e-09	Intron	ERG
We used the –cojo-slct function in GCTA, to perform conditional analysis, identifying lead independent meQTL variants for each DML

### Sheet: Supplementary Table 8
Supplementary Table 8. Enrichment of transcription factor binding sites for cis-meQTL SNPs associated with ESRD DMLs
TF1	TF-SNP	matches	Fraction	Enrichment	P_value
USF2	7723	5	0.000647417	3.49442	0.0153855
TAL1_GATA1	7799	5	0.000641108	3.46037	0.0159774
NHLH1	12332	7	0.000567629	3.06377	0.00891778
NR4A2	7321	4	0.000546373	2.94904	0.04874
Gfi1b	16668	9	0.000539957	2.91441	0.00445995
E2F4	14380	7	0.000486787	2.62743	0.0190614
TP63	27292	13	0.00047633	2.57099	0.00211913
INSM1	17275	8	0.000463097	2.49956	0.0165799
SREBF1	17427	8	0.000459058	2.47776	0.0173668
ESR1	24743	11	0.00044457	2.39956	0.00736824
Tcf3	23038	10	0.000434065	2.34286	0.0120326
NR2C2	19125	8	0.000418301	2.25777	0.0280575
Myod1	16791	7	0.00041689	2.25016	0.0390152
TFAP2A	23552	9	0.000382133	2.06256	0.033747
Klf1	40693	15	0.000368614	1.98959	0.0102667
Klf4	50628	18	0.000355534	1.91899	0.00747626
Arnt_Ahr	75959	27	0.000355455	1.91856	0.0012309
EGR1	70916	21	0.000296125	1.59833	0.0262089
SP1	98565	29	0.000294222	1.58806	0.0111563
SP2	111891	32	0.000285993	1.54364	0.0115941
Zfx	84770	24	0.000283119	1.52813	0.0290378
1.The enriched transcription factors (TFs) is determined by an fold enrichment > 1.5 with P-value < 0.05. Enrichment analyses for TFs motifs were performed by tool "snp2tfbs" . The significant enrichment results were obtained from hypergeometric test.

### Sheet: Supplementary Table 9
Supplementary Table 9. Eleven ESRD-associated CpG sites shared by primary kidney diseases are also significantly linked to eGFRcrea in previous EWAS conducted in individuals with early-stage kidney disease
CpG	CHR	Position(hg19)	Nearest gene	CpG methylation effect on gene expression(eQTM) 1	Gene expressions regulated by enhancers harboring adjacent ESRD DMLs 2	Colocalized_genes 3	ESRD in GDPH ( eGFR mean value <15 mL/min per 1.73 m2) (primary kidney disease: DKD, LN, IgAN, PKD, HKD)				eGFRcrea ( eGFR mean value: 80 - 91 mL/min per 1.73 m2)
							esitmate	P value	direction		estimate	P value	PMID	eGFR: mL/min per 1.73 m2 (mean±sd)
cg00829404	1	61362869	-	-	-	-	2.71, 2.78, 3, 3.32, 3.95	1.96e-08, 3.65e-05, 1.62e-09, 1.14e-08, 4.13e-08	+, +, +, +, +		-2.69636	2.47e-05	37188670	80.6 ± 25.0
cg04816311	7	1066650	C7orf50	-	C7orf50, COX19, GET4, MIR339, RP11-449P15.2	ADAP1, C7orf50, COX19, DNAAF5, GPR146, ZFAND2A, ZFAND2A-DT	-2.53, -4.32, -4.43, -4.6, -4.35	1.08e-06, 3.67e-07, 6.25e-11, 6.92e-10, 4.83e-07	-, -, -, -, -		4.23	2.88e-08	37188670	80.6 ± 25.0
cg06158227	15	43662311	TUBGCP4, ZSCAN29	-	TUBGCP4, ZSCAN29	LCMT2, MAP1A, MAPDA, MFAP1, PDIA3, SERF2, STRC, TMEM62, TUBGCP4, UBR1, ZSCAN29	1.47, 3.81, 2.59, 3.31, 3.73	2.71e-05, 2.63e-07, 5.26e-08, 7.36e-10, 3.9e-08	+, +, +, +, +		-0.0001082	8.736e-20	34887417	discovery cohorts:87.4 ± 19.4 replication cohorts:91.2 ± 20.3
cg09299075	10	76154015	ADK	-	-	ADK, NDST2, VCL	2.33, 2.25, 3.05, 3.77, 4.01	3.41e-06, 0.00068, 4.1e-09, 4.25e-10, 1.61e-08	+, +, +, +, +		-2.85349	7.8e-06	37188670	80.6 ± 25.0
cg10072464	13	114064536	-	DLEU7	LOC101928841	GRTP1, LAMP1	1.51, 1.91, 2.53, 2.57, 2.6	2.71e-05, 0.000677, 2.46e-09, 9.84e-08, 3e-06	+, +, +, +, +		-2.26582	3.29e-05	37188670	80.6 ± 25.0
cg11544657	1	9968130	CTNNBIP1	DLEU7, HAL, ITLN1	-	-	3.79, 3.31, 4.73, 5.41, 6.48	1.27e-07, 0.000183, 1.78e-10, 7.19e-10, 2.82e-09	+, +, +, +, +		-4.43	8.61e-09	37188670	80.6 ± 25.0
cg11787791	1	153329460	S100A9	S100A12	S100A12, S100A8, S100A9	S100A12, S100A8, S100A9	3.22, 3.1, 4.16, 4.07, 3.22	4.07e-08, 0.000185, 1.15e-10, 4.07e-09, 1.81e-05	+, +, +, +, +		-2.54608	1.33e-05	37188670	80.6 ± 25.0
cg17944885	19	12225735	-	CTD-2006C1.2, LRRC37B, ZNF136, ZNF439, ZNF44, ZNF69, ZNF788, ZNF788P, ZNF844	-	-	1.72, 2, 1.82, 2.39, 2.77	2.66e-15, 5.12e-09, 6.19e-15, 6.08e-14, 5.29e-11	+, +, +, +, +		-0.0001748	8.742e-41	34887417	discovery cohorts:87.4 ± 19.4 replication cohorts:91.2 ± 20.3
											-5.156	1.40502e-20	37188670	80.6 ± 25.0
cg22386583	17	78753756	RPTOR	AFF3, DLEU7, SP140	-	-	2.95, 4.24, 4.95, 4.6, 4.8	7.94e-06, 1.59e-05, 1.56e-10, 9.19e-09, 1.22e-06	+, +, +, +, +		-3.88	7.39e-06	37188670	80.6 ± 25.0
1.Evidence from published blood eQTM data (Bonder et al 2017, Kennedy et.al 2018 and Keshawarz et.al 2023)
2.Genes expression regulated by DML-containing active enhancers in bood. The genes were annotated using genomic imformation from enhancer-gene linkage (ABC Map and Epimap datasets), 3D chromatin interaction (Promoter capture Hi-C) and single-cell map of accessible chromatin regions.
3. Genes whose cis-eQTLs(cis-eQTLs, distance <1MB) occur at the same genomic location as a long range cis-meQTL or cis-meQTL. Cis-mQTLs were calculated from our dataset. The cis-eQTLs were identified from the eQTLGen dataset. The posterior probability of colocalization between DML and gene (Coloc.PP.H3 or Coloc.PP.H4) greater than 0.8 was considered.

### Sheet: Supplementary Table 10
Supplementary Table 10. Colocalization of long-range cis-mQTLs and cis-mQTLs of ESRD DMLs with kidney function traits GWAS (Coloc.PP.H3 or Coloc.PP.H4 ＞0.6)
SNP	SNP_Chr	SNP_Position (hg19)	MAF	CpG	CpG_Chr	CpG_Position (hg19)	Nearest Gene	Beta_meQTL	P value_meQTL	Beta_GWAS	P value_GWAS	Coloc.PP.H3	Coloc.PP.H4	Kidney function trait
rs2223055	8	117010449	0.375	cg00435244	8	117125735	LINC00536	0.0568974	2.36585e-12	0.01645	3.21e-11	0.999955	8.22539e-08	BUN
rs4723380	7	1043819	0.2813	cg04816311	7	1066650	C7orf50	0.090932	1.29915e-13	-0.05549	2.5e-94	1	8.41486e-09	BUN
rs4954144	2	135165813	0.1088	cg15685198	2	135163836	MGAT5	0.202992	5.30376e-19	0.01594	7.28e-08	0.877021	0.000983518	BUN
rs6667336	1	61344572	0.2359	cg00829404	1	61362869		-0.170388	3.74951e-37	0.0271909	2.32113e-13	1	5.01443e-10	eGFRcys-crea
rs4723380	7	1043819	0.2813	cg04816311	7	1066650	C7orf50	0.090932	1.29915e-13	-0.0563868	1.1695e-133	1	8.62765e-09	eGFRcys-crea
rs3800773	7	129957769	0.4151	cg07514306	7	129934352	CPA4	0.0953837	1.98433e-08	0.01892	2.47571e-19	0.998352	0.000294186	eGFRcys-crea
rs2245051	9	130269786	0.3707	cg07840258	9	130269866	FAM129B	0.0543893	2.16667e-19	0.022012	2.14487e-12	0.999999	1.82065e-09	eGFRcys-crea
rs2412781	15	43667900	0.4566	cg06158227	15	43662311	TUBGCP4;ZSCAN29	0.134008	1.06126e-17	0.0146075	1.23794e-10	0.642606	0.357334	eGFRcys-crea
rs78684043	9	130338097	0.06006	cg07840258	9	130269866	FAM129B	0.08764	1.99116e-12	0.022012	2.14487e-12	0.999999	1.82059e-09	eGFRcys-crea
rs11000978	10	76066560	0.3754	cg09299075	10	76154015	ADK	-0.172462	1.15333e-52	0.0183389	2.21157e-18	0.998164	0.00183609	eGFRcys-crea
rs12414184	10	105310770	0.3299	cg26171235	10	105311691	NEURL1	-0.0881045	5.61975e-15	-0.0175737	1.49142e-12	0.999999	2.39276e-09	eGFRcys-crea
Long-range cis-mQTLs and cis-mQTLs were identified from our dataset. These mQTLs are presented as rsID and corresponding CpG ID, along with their nearest genes. The effect size estimates (meQTL Beta) and associated P values (meQTL P value) reflect the strength and significance of the associations between SNPs and DMLs. Colocalization analyses were performed using eGFRcys-crea GWAS data from Gabriel et al. (PMID 39256582 ) and BUN GWAS data from Verma A et al. (PMID 39024449). The posterior probabilities of colocalization, Coloc.PP.H3 and Coloc.PP.H4, were calculated using the coloc R package, representing the probabilities of shared or distinct causal variants underlying the associations.

### Sheet: Supplementary Table 11
Supplementary Table 11. Summary statistics, F-statistics and quantity of cis-acting instrumental variables (P < 5e-4) included in mendelian randomization analysis to examine the causal effects of DML on kidney function traits.
CpG	CpG_chr	CpG_position(hg19)	SNP	SNP_chr	SNP_position(hg19)	Effect_allele_meQTL	Other_allele_meQTL	Freq_meQTL	Beta_meQTL	SE_meQTL	P value_meQTL	Rsq1	Steiger_pval2	F_statistic3	F_mean	Trait
cg00037671	20	4070556	rs73610136	20	4055064	T	A	0.3874	0.0726166	0.00923618	3.78547e-15	0.0628949	1.18481e-14	61.814	33.1649	eGFRcys-crea
cg00037671	20	4070556	rs6084533	20	3953306	C	G	0.2884	-0.0380852	0.00986247	0.000112635	0.0159333	0.000144681	14.9122	33.1649	eGFRcys-crea
cg00037671	20	4070556	rs6052146	20	3868160	A	C	0.4869	0.0328904	0.00918297	0.000341395	0.0137374	0.000365951	12.8284	33.1649	eGFRcys-crea
cg00037671	20	4070556	rs113787053	20	4035799	C	T	0.2633	-0.0450579	0.0103822	1.42526e-05	0.0200408	1.84127e-05	18.835	33.1649	eGFRcys-crea
cg00037671	20	4070556	rs6052327	20	4074310	C	T	0.296	0.0413512	0.00983468	2.61504e-05	0.0188339	4.4263e-05	17.679	33.1649	eGFRcys-crea
cg00037671	20	4070556	rs6052308	20	4056259	A	G	0.4037	-0.0647812	0.00921995	2.1222e-12	0.0508751	3.93983e-12	49.3675	33.1649	eGFRcys-crea
cg00037671	20	4070556	rs6116190	20	4066109	A	G	0.4918	0.0690502	0.0088426	5.68381e-15	0.0620966	1.2535e-14	60.9775	33.1649	eGFRcys-crea
cg00037671	20	4070556	rs9171	20	3734386	C	T	0.1458	-0.0469949	0.0128124	0.000244515	0.0143975	0.000264888	13.4538	33.1649	eGFRcys-crea
cg00037671	20	4070556	rs1415404	20	4033377	C	T	0.3014	-0.0549927	0.0096019	1.02061e-08	0.0343904	1.54877e-08	32.8016	33.1649	eGFRcys-crea
cg00037671	20	4070556	rs6076608	20	4068044	T	C	0.0555	0.0796323	0.0205664	0.000107966	0.0160173	0.000139763	14.992	33.1649	eGFRcys-crea
cg00037671	20	4070556	rs6116098	20	3894670	C	T	0.3662	-0.0384146	0.0092875	3.53161e-05	0.0182365	4.63112e-05	17.1078	33.1649	eGFRcys-crea
cg00037671	20	4070556	rs6107402	20	4053020	G	C	0.1148	-0.112448	0.0136972	3.28365e-16	0.0681877	6.09666e-16	67.3965	33.1649	eGFRcys-crea
cg00037671	20	4070556	rs6139180	20	3681283	G	A	0.3417	-0.0336399	0.00948541	0.000390401	0.0134725	0.000570488	12.5776	33.1649	eGFRcys-crea
cg00037671	20	4070556	rs17290928	20	4073275	T	C	0.1589	-0.08796	0.0124926	1.90934e-12	0.0510779	7.43435e-12	49.5749	33.1649	eGFRcys-crea
cg00037671	20	4070556	rs13041436	20	4061170	C	T	0.07018	-0.121594	0.0176569	5.71691e-12	0.0489706	1.60915e-11	47.4243	33.1649	eGFRcys-crea
cg00037671	20	4070556	rs6107405	20	4067375	T	C	0.1197	0.0886648	0.0142168	4.47094e-10	0.0405206	6.82147e-10	38.8956	33.1649	eGFRcys-crea
cg00435244	8	117125735	rs2223055	8	117010449	C	T	0.375	0.0568974	0.00811542	2.36585e-12	0.0506666	8.02201e-12	49.1544	49.1544	eGFRcys-crea
cg00802237	14	94858066	rs7154685	14	94867605	G	T	0.4026	0.0393011	0.00786722	5.86653e-07	0.0263814	1.28124e-06	24.9556	24.9556	eGFRcys-crea
cg00829404	1	61362869	rs10493299	1	61359395	G	A	0.3274	-0.0661314	0.0129732	3.44066e-07	0.0274398	5.20271e-07	25.9851	22.8571	eGFRcys-crea
cg00829404	1	61362869	rs7516519	1	61298261	C	T	0.1883	-0.0910613	0.0151829	2.00229e-09	0.0375889	2.90553e-09	35.9715	22.8571	eGFRcys-crea
cg00829404	1	61362869	rs10736398	1	62109502	G	T	0.05844	0.0923106	0.0249401	0.000214504	0.0146567	0.000344959	13.6996	22.8571	eGFRcys-crea
cg00829404	1	61362869	rs72917857	1	61939673	G	C	0.08387	-0.0815525	0.0220346	0.000214659	0.0146552	0.000234967	13.6982	22.8571	eGFRcys-crea
cg00829404	1	61362869	rs17121184	1	61347628	A	C	0.09307	0.0804479	0.0198573	5.09336e-05	0.0175089	6.07288e-05	16.413	22.8571	eGFRcys-crea
cg00829404	1	61362869	rs12028411	1	61345610	G	A	0.3847	0.088365	0.0125228	1.70998e-12	0.0512894	3.53845e-12	49.7913	22.8571	eGFRcys-crea
cg00829404	1	61362869	rs72925937	1	61328602	A	G	0.1786	0.0682117	0.0159771	1.96046e-05	0.0194067	3.04353e-05	18.2273	22.8571	eGFRcys-crea
cg00829404	1	61362869	rs1849690	1	61167106	A	G	0.4784	-0.0541089	0.0119903	6.40033e-06	0.0216331	1.11227e-05	20.3646	22.8571	eGFRcys-crea
cg00829404	1	61362869	rs591979	1	61368955	T	C	0.3842	0.0591328	0.0123087	1.55424e-06	0.0244468	2.3866e-06	23.0797	22.8571	eGFRcys-crea
cg00829404	1	61362869	rs310162	1	61227108	C	T	0.3041	-0.0534451	0.0125957	2.20428e-05	0.0191736	2.61351e-05	18.0041	22.8571	eGFRcys-crea
cg00829404	1	61362869	rs668824	1	61394328	G	T	0.1098	-0.0822111	0.0186229	1.0124e-05	0.020721	1.15316e-05	19.4879	22.8571	eGFRcys-crea
cg00829404	1	61362869	rs17303592	1	61373796	C	T	0.04654	0.103704	0.0279339	0.000205252	0.014744	0.000314871	13.7824	22.8571	eGFRcys-crea
cg00829404	1	61362869	rs7515350	1	61319444	G	A	0.07251	-0.124272	0.0232221	8.72616e-08	0.0301566	1.09028e-07	28.6378	22.8571	eGFRcys-crea
cg02157636	11	68476835	rs11228270	11	68291116	A	G	0.158	-0.0347512	0.00945113	0.000236055	0.0144672	0.000260774	13.5198	13.2406	eGFRcys-crea
cg02157636	11	68476835	rs59506005	11	68774585	G	C	0.237	0.0291517	0.00809729	0.000318002	0.0138777	0.000340609	12.9613	13.2406	eGFRcys-crea
cg02317642	2	74278330	rs6710755	2	73343973	T	C	0.4297	0.0261002	0.00693772	0.000168514	0.0151346	0.000238752	14.1532	14.1532	eGFRcys-crea
cg02378763	9	134363027	rs10116598	9	134345023	G	C	0.1645	-0.026729	0.00679346	8.33621e-05	0.0165305	0.000113493	15.4805	15.4805	eGFRcys-crea
cg04591628	11	120100875	rs4936510	11	120075284	A	C	0.3669	0.0230211	0.00637641	0.000305784	0.0139552	0.000394902	13.0346	26.6222	eGFRcys-crea
cg04591628	11	120100875	rs562966	11	120076116	C	T	0.242	-0.0364434	0.0071693	3.71031e-07	0.0272902	6.76228e-07	25.8394	26.6222	eGFRcys-crea
cg04591628	11	120100875	rs4359220	11	120658874	G	A	0.1878	0.0270413	0.00776154	0.000493967	0.013008	0.000643043	12.1383	26.6222	eGFRcys-crea
cg04591628	11	120100875	rs2465654	11	120099791	T	C	0.1359	0.0672256	0.0090257	9.46406e-14	0.0568128	3.15921e-13	55.4763	26.6222	eGFRcys-crea
cg04816311	7	1066650	rs140539433	7	294067	A	G	0.03972	-0.106057	0.0292883	0.000293295	0.0140376	0.000321111	13.1127	22.5641	eGFRcys-crea
cg04816311	7	1066650	rs10274964	7	1019784	C	T	0.4336	-0.0483527	0.0117995	4.17014e-05	0.0179062	0.000142494	16.7923	22.5641	eGFRcys-crea
cg04816311	7	1066650	rs73264032	7	1045749	A	G	0.03156	0.147861	0.0334678	9.96168e-06	0.0207532	1.37289e-05	19.5188	22.5641	eGFRcys-crea
cg04816311	7	1066650	rs4723380	7	1043819	A	G	0.2813	0.090932	0.0122777	1.29915e-13	0.0562102	1.09687e-12	54.8529	22.5641	eGFRcys-crea
cg04816311	7	1066650	rs80090623	7	962361	G	T	0.1311	0.0695799	0.0167269	3.18594e-05	0.0184413	4.49617e-05	17.3035	22.5641	eGFRcys-crea
cg04816311	7	1066650	rs2362529	7	1067906	C	T	0.1246	-0.0865956	0.0180759	1.66222e-06	0.0243133	4.09398e-06	22.9506	22.5641	eGFRcys-crea
cg04816311	7	1066650	rs74301179	7	1478186	C	T	0.105	-0.0714587	0.0195078	0.000249192	0.01436	0.000305185	13.4182	22.5641	eGFRcys-crea
cg04924454	7	26327799	rs71521755	7	26296899	C	T	0.3417	0.0456824	0.0115525	7.6745e-05	0.0166947	9.21019e-05	15.6368	19.1673	eGFRcys-crea
cg04924454	7	26327799	rs13227895	7	26327217	A	G	0.3085	-0.0625149	0.0117367	1.00154e-07	0.029884	1.9526e-07	28.371	19.1673	eGFRcys-crea
cg04924454	7	26327799	rs2158375	7	26418966	G	A	0.407	-0.0416498	0.0113382	0.000239339	0.0144398	0.000272033	13.4939	19.1673	eGFRcys-crea
cg06158227	15	43662311	rs7169988	15	44060435	C	T	0.3351	0.110405	0.0167676	4.56708e-11	0.0449569	2.95386e-10	43.3544	32.3077	eGFRcys-crea
cg06158227	15	43662311	rs28890597	15	43179748	C	T	0.3503	0.0922663	0.0168359	4.24539e-08	0.0315804	9.46893e-08	30.034	32.3077	eGFRcys-crea
cg06158227	15	43662311	rs9652444	15	43543696	G	A	0.1773	0.101201	0.0209107	1.30052e-06	0.0248008	2.09251e-06	23.4224	32.3077	eGFRcys-crea
cg06158227	15	43662311	rs1915243	15	43054387	A	G	0.1811	0.0789844	0.020806	0.00014691	0.0154065	0.000194281	14.4114	32.3077	eGFRcys-crea
cg06158227	15	43662311	rs34117505	15	42925825	T	C	0.4192	-0.0629754	0.0161383	9.53124e-05	0.0162646	0.000107675	15.2274	32.3077	eGFRcys-crea
cg06158227	15	43662311	rs16957627	15	43642657	A	G	0.455	0.128797	0.0156887	1.22345e-16	0.0681877	2.2714e-15	67.3965	32.3077	eGFRcys-crea
cg07514306	7	129934352	rs7790688	7	130020569	A	G	0.4162	0.068333	0.0172029	7.12183e-05	0.0168431	8.89055e-05	15.7782	23.644	eGFRcys-crea
cg07514306	7	129934352	rs3800773	7	129957769	A	G	0.4151	0.0953837	0.0169923	1.98433e-08	0.0330809	4.57637e-08	31.5098	23.644	eGFRcys-crea
cg07840258	9	130269866	rs4618802	9	130306597	A	G	0.2029	0.0300761	0.00738076	4.60283e-05	0.0177101	6.06742e-05	16.6051	29.0606	eGFRcys-crea
cg07840258	9	130269866	rs61066732	9	130538562	T	C	0.04762	0.0484736	0.0138751	0.000476608	0.0130786	0.000573221	12.205	29.0606	eGFRcys-crea
cg07840258	9	130269866	rs3765602	9	130287287	A	C	0.04762	-0.0542731	0.0136991	7.43903e-05	0.0167565	9.59416e-05	15.6958	29.0606	eGFRcys-crea
cg07840258	9	130269866	rs10987698	9	130364817	A	G	0.1618	0.0319818	0.00779544	4.08472e-05	0.0179474	5.37385e-05	16.8316	29.0606	eGFRcys-crea
cg07840258	9	130269866	rs10987630	9	130152522	T	C	0.2029	-0.0339442	0.00727242	3.0485e-06	0.0231079	3.96772e-06	21.7858	29.0606	eGFRcys-crea
cg07840258	9	130269866	rs2253135	9	130319560	G	A	0.2338	0.0389117	0.00694809	2.13934e-08	0.0329326	3.36281e-08	31.3638	29.0606	eGFRcys-crea
cg07840258	9	130269866	rs2243898	9	130219990	C	G	0.3593	0.050086	0.00610095	1.22729e-16	0.0681877	5.63307e-16	67.3965	29.0606	eGFRcys-crea
cg07840258	9	130269866	rs2249215	9	130328655	C	A	0.3431	0.0446074	0.00627085	1.13183e-12	0.0520802	3.35864e-12	50.6012	29.0606	eGFRcys-crea
cg09019636	2	62964766	rs62177678	2	62857616	A	G	0.3366	0.0381246	0.0104071	0.000248955	0.0143619	0.000353249	13.42	13.42	eGFRcys-crea
cg09299075	10	76154015	rs7091300	10	76418360	G	A	0.182	-0.127095	0.0154814	1.35732e-16	0.0681877	1.5875e-15	67.3965	42.8955	eGFRcys-crea
cg09299075	10	76154015	rs11000942	10	76025256	A	G	0.117	-0.096531	0.0178174	6.03444e-08	0.0308857	1.52789e-07	29.3523	42.8955	eGFRcys-crea
cg09299075	10	76154015	rs2675678	10	75750764	C	T	0.4675	-0.0484691	0.011863	4.39352e-05	0.0178025	0.000108715	16.6933	42.8955	eGFRcys-crea
cg09299075	10	76154015	rs1908338	10	75839454	G	A	0.1934	-0.116651	0.0145559	1.14307e-15	0.0651876	2.73031e-15	64.2245	42.8955	eGFRcys-crea
cg09299075	10	76154015	rs10824231	10	76488387	G	C	0.1782	-0.0926725	0.0152743	1.30143e-09	0.0384326	5.08068e-09	36.8112	42.8955	eGFRcys-crea
cg09828520	12	58169646	rs812304	12	58074853	C	A	0.3649	0.0158662	0.00435489	0.000269155	0.0142075	0.000533342	13.2737	13.2737	eGFRcys-crea
cg10072464	13	114064536	rs35987955	13	114019626	T	C	0.03626	-0.161934	0.0408553	7.38311e-05	0.0167715	9.40565e-05	15.71	26.7892	eGFRcys-crea
cg10072464	13	114064536	rs34635582	13	114057230	T	C	0.1418	-0.166666	0.0214753	8.43596e-15	0.0613826	2.41016e-14	60.2304	26.7892	eGFRcys-crea
cg10072464	13	114064536	rs4907625	13	114023625	A	G	0.1764	-0.103624	0.0208393	6.60868e-07	0.026145	9.39e-07	24.726	26.7892	eGFRcys-crea
cg10072464	13	114064536	rs6577048	13	114095164	C	G	0.2673	-0.0639305	0.017932	0.000363628	0.0136128	0.000398579	12.7104	26.7892	eGFRcys-crea
cg10072464	13	114064536	rs9577274	13	114114554	G	A	0.3323	0.0900232	0.0162644	3.11243e-08	0.0321931	4.14043e-08	30.6361	26.7892	eGFRcys-crea
cg10072464	13	114064536	rs875534	13	114053884	T	C	0.224	-0.123427	0.0183552	1.76345e-11	0.0467982	3.01179e-11	45.2172	26.7892	eGFRcys-crea
cg10072464	13	114064536	rs59653877	13	114155176	A	G	0.09524	-0.118604	0.0257133	3.97772e-06	0.0225789	4.9998e-06	21.2756	26.7892	eGFRcys-crea
cg10072464	13	114064536	rs9549790	13	114085804	T	C	0.1607	-0.0837926	0.0209485	6.33608e-05	0.0170752	7.20549e-05	15.9995	26.7892	eGFRcys-crea
cg10072464	13	114064536	rs2146409	13	114004271	C	T	0.3847	-0.0962006	0.0156057	7.07233e-10	0.0396252	1.16521e-09	38.0006	26.7892	eGFRcys-crea
cg10072464	13	114064536	rs12427556	13	113459832	T	A	0.2083	0.0755071	0.0189757	6.91633e-05	0.0169012	9.82113e-05	15.8336	26.7892	eGFRcys-crea
cg10072464	13	114064536	rs9577907	13	114466859	A	C	0.336	0.0620426	0.0163828	0.000152446	0.0153332	0.000207261	14.3418	26.7892	eGFRcys-crea
cg10256405	2	105374275	rs675474	2	105392242	A	G	0.151	-0.0907134	0.0110498	1.56659e-16	0.0681877	8.26704e-16	67.3965	67.3965	eGFRcys-crea
cg10472537	2	105348800	rs56072053	2	106083380	G	A	0.08063	-0.0526961	0.0143509	0.000240689	0.0144287	0.000325768	13.4834	13.4834	eGFRcys-crea
cg11544657	1	9968130	rs78508549	1	10147999	T	C	0.03301	0.0998856	0.0235049	2.14182e-05	0.0192308	3.04764e-05	18.0588	18.0588	eGFRcys-crea
cg11787791	1	153329460	rs2916198	1	153327732	T	C	0.1196	-0.0822422	0.0143326	9.57235e-09	0.0345165	1.41813e-08	32.9262	26.7486	eGFRcys-crea
cg11787791	1	153329460	rs4845345	1	153324212	G	T	0.2998	0.0482815	0.0106452	5.74586e-06	0.0218476	7.36952e-06	20.571	26.7486	eGFRcys-crea
cg12954441	16	84121218	rs12932461	16	85112097	G	C	0.1499	-0.0451322	0.0124077	0.000275378	0.0141623	0.000293901	13.2309	19.3185	eGFRcys-crea
cg12954441	16	84121218	rs17597942	16	84811789	G	A	0.0184	-0.11716	0.0313525	0.000186331	0.0149355	0.000475835	13.9641	19.3185	eGFRcys-crea
cg12954441	16	84121218	rs9936476	16	84105312	C	T	0.2056	-0.0539112	0.010466	2.58998e-07	0.0280028	3.95027e-07	26.5336	19.3185	eGFRcys-crea
cg12954441	16	84121218	rs57576928	16	84067004	T	C	0.2067	-0.0393175	0.0105298	0.000188505	0.0149125	0.000208818	13.9423	19.3185	eGFRcys-crea
cg12954441	16	84121218	rs884492	16	84122442	A	G	0.2446	0.0552155	0.00970742	1.28561e-08	0.033936	2.45865e-08	32.353	19.3185	eGFRcys-crea
cg12954441	16	84121218	rs78909453	16	84194888	T	C	0.2213	0.0431897	0.0102899	2.70151e-05	0.0187692	3.1086e-05	17.6171	19.3185	eGFRcys-crea
cg12954441	16	84121218	rs62048168	16	84080502	A	C	0.1369	-0.0485105	0.0123513	8.58124e-05	0.016473	9.98248e-05	15.4257	19.3185	eGFRcys-crea
cg12954441	16	84121218	rs3208968	16	84211969	C	A	0.3869	-0.0414308	0.00893913	3.57334e-06	0.0227921	5.30422e-06	21.4811	19.3185	eGFRcys-crea
cg13641778	3	52879742	rs7631487	3	53061190	G	A	0.02381	0.0792459	0.0219958	0.000314835	0.0138975	0.00035567	12.98	14.1796	eGFRcys-crea
cg13641778	3	52879742	rs7620395	3	53311072	A	C	0.4919	-0.026215	0.006356	3.71627e-05	0.0181352	5.77828e-05	17.0111	14.1796	eGFRcys-crea
cg13641778	3	52879742	rs2256332	3	52855865	A	G	0.3663	0.0243551	0.00687554	0.00039669	0.0134409	0.000858973	12.5477	14.1796	eGFRcys-crea
cg15685198	2	135163836	rs10164604	2	135054366	T	A	0.2073	0.0626545	0.0173527	0.000305437	0.0139574	0.000355662	13.0368	28.4909	eGFRcys-crea
cg15685198	2	135163836	rs10185078	2	135212421	G	A	0.2841	0.079993	0.0158479	4.47495e-07	0.0269186	6.47556e-07	25.4778	28.4909	eGFRcys-crea
cg15685198	2	135163836	rs3791297	2	135163702	A	T	0.1039	0.18946	0.0235606	7.93077e-16	0.0656046	2.57545e-15	64.6641	28.4909	eGFRcys-crea
cg15685198	2	135163836	rs3791304	2	135168676	G	A	0.4854	0.069346	0.0142389	1.11501e-06	0.0251065	1.31894e-06	23.7186	28.4909	eGFRcys-crea
cg15685198	2	135163836	rs3791327	2	135203572	G	C	0.1889	-0.0696668	0.0176629	8.00521e-05	0.0166109	8.96866e-05	15.5571	28.4909	eGFRcys-crea
cg16980393	10	6438364	rs7916702	10	6438852	A	C	0.1885	0.0739004	0.0139123	1.08507e-07	0.0297255	1.41933e-07	28.216	21.3651	eGFRcys-crea
cg16980393	10	6438364	rs12762316	10	5704436	C	T	0.01463	0.174745	0.0458677	0.000139107	0.0155147	0.000195994	14.5142	21.3651	eGFRcys-crea
cg17124293	10	45403981	rs7896801	10	45481452	G	A	0.4485	-0.0538173	0.0139574	0.000115343	0.0158862	0.000216257	14.8673	36.7073	eGFRcys-crea
cg17124293	10	45403981	rs10900135	10	45446791	A	G	0.1219	0.167828	0.0214016	4.42406e-15	0.0625897	1.27755e-14	61.494	36.7073	eGFRcys-crea
cg17124293	10	45403981	rs74875700	10	45470738	A	C	0.04605	0.127817	0.0333439	0.000126442	0.015704	0.000157929	14.6941	36.7073	eGFRcys-crea
cg17124293	10	45403981	rs12774533	10	45449678	G	T	0.4605	0.107627	0.0135749	2.21557e-15	0.0638903	6.75093e-15	62.859	36.7073	eGFRcys-crea
cg17124293	10	45403981	rs4948926	10	45392604	C	G	0.3218	0.115807	0.0146843	3.16645e-15	0.0632593	1.66806e-14	62.1964	36.7073	eGFRcys-crea
cg17124293	10	45403981	rs1408816	10	45368032	C	G	0.07313	0.131961	0.0263498	5.49889e-07	0.0265098	9.1577e-07	25.0804	36.7073	eGFRcys-crea
cg17124293	10	45403981	rs34066687	10	45367689	G	T	0.2297	0.065314	0.0164523	7.1899e-05	0.0168242	7.76916e-05	15.7602	36.7073	eGFRcys-crea
cg17944885	19	12225735	rs10854119	19	12206019	T	C	0.3144	0.113249	0.0302187	0.0001785	0.0150205	0.000243308	14.0449	14.0449	eGFRcys-crea
cg18019618	5	72964090	rs10755296	5	72980869	G	C	0.1607	0.0496645	0.013421	0.000215171	0.0146505	0.000392831	13.6937	15.0452	eGFRcys-crea
cg18019618	5	72964090	rs2464432	5	72934554	T	C	0.4107	-0.0370059	0.00976146	0.000150031	0.0153648	0.000227014	14.3718	15.0452	eGFRcys-crea
cg18019618	5	72964090	rs79422618	5	73082480	A	G	0.06764	0.0772257	0.0202009	0.000131896	0.0156202	0.000152056	14.6145	15.0452	eGFRcys-crea
cg18019618	5	72964090	rs6453022	5	73076511	C	A	0.4848	-0.04006	0.00957597	2.87192e-05	0.0186476	3.6805e-05	17.5008	15.0452	eGFRcys-crea
cg20587151	11	44730975	rs72893459	11	44712296	T	C	0.05414	0.135643	0.0354049	0.000127529	0.015687	0.000137496	14.678	22.2544	eGFRcys-crea
cg20587151	11	44730975	rs12577173	11	44800633	C	A	0.4961	0.0575414	0.0162294	0.000391869	0.013465	0.000448936	12.5706	22.2544	eGFRcys-crea
cg20587151	11	44730975	rs61878782	11	44659369	C	T	0.3801	-0.0847481	0.0168704	5.07409e-07	0.0266693	6.48325e-07	25.2355	22.2544	eGFRcys-crea
cg20587151	11	44730975	rs4755293	11	44884772	A	G	0.1475	-0.0826373	0.0229621	0.000319625	0.0138677	0.000347931	12.9517	22.2544	eGFRcys-crea
cg20587151	11	44730975	rs6485563	11	44728034	T	G	0.2061	0.142145	0.0196436	4.61439e-13	0.0537957	1.81324e-12	52.3627	22.2544	eGFRcys-crea
cg20587151	11	44730975	rs6485564	11	44736354	C	T	0.2017	0.0799625	0.0201626	7.31261e-05	0.0167906	0.000108196	15.7282	22.2544	eGFRcys-crea
cg21961721	1	153751330	rs72698128	1	154391819	A	G	0.02056	0.263914	0.039833	3.4604e-11	0.0454944	7.85661e-11	43.8974	28.0954	eGFRcys-crea
cg21961721	1	153751330	rs56074066	1	153472415	T	C	0.1926	0.0505172	0.014408	0.000454582	0.013172	0.000620114	12.2933	28.0954	eGFRcys-crea
cg22386583	17	78753756	rs9890679	17	78500800	G	C	0.06331	0.0576862	0.0163505	0.000418553	0.013335	0.000496064	12.4475	17.1017	eGFRcys-crea
cg22386583	17	78753756	rs9912037	17	78750348	A	C	0.2148	0.0452955	0.00971109	3.09651e-06	0.0230768	4.54484e-06	21.7558	17.1017	eGFRcys-crea
cg23024467	14	51354898	rs1890706	14	51407580	C	T	0.4269	-0.0606023	0.00908927	2.60268e-11	0.0460457	4.56177e-11	44.455	34.0423	eGFRcys-crea
cg23024467	14	51354898	rs28818516	14	51360250	A	G	0.4605	-0.072989	0.00889076	1.75087e-16	0.0681877	6.17797e-16	67.3965	34.0423	eGFRcys-crea
cg23024467	14	51354898	rs12886085	14	50496219	T	C	0.05465	-0.069899	0.020015	0.000478811	0.0130695	0.000543912	12.1964	34.0423	eGFRcys-crea
cg23024467	14	51354898	rs1890704	14	51413257	G	A	0.4118	0.0403903	0.00934934	1.55944e-05	0.0198618	2.0046e-05	18.6634	34.0423	eGFRcys-crea
cg23024467	14	51354898	rs73284790	14	51369010	A	G	0.138	-0.0868724	0.0130868	3.1764e-11	0.0456602	5.34789e-11	44.0651	34.0423	eGFRcys-crea
cg23024467	14	51354898	rs8009560	14	51355162	C	T	0.1694	0.0512588	0.0122612	2.90772e-05	0.0186229	3.52304e-05	17.4772	34.0423	eGFRcys-crea
cg24348980	1	232073393	rs35239884	1	231969961	T	A	0.3977	-0.048913	0.0138991	0.000432941	0.0132683	0.000574681	12.3844	12.3844	eGFRcys-crea
cg24799186	8	103789208	rs2513905	8	103805097	C	T	0.4177	0.0543137	0.00913249	2.72599e-09	0.036984	6.58483e-09	35.3704	31.0802	eGFRcys-crea
cg24799186	8	103789208	rs62524042	8	103789794	G	A	0.3966	0.0688116	0.00922212	8.55266e-14	0.0570049	1.89406e-13	55.6753	31.0802	eGFRcys-crea
cg24799186	8	103789208	rs871268	8	103769823	A	G	0.2565	0.0434047	0.0105968	4.20345e-05	0.0178904	5.01108e-05	16.7772	31.0802	eGFRcys-crea
cg24799186	8	103789208	rs58900128	8	103782032	T	C	0.0947	0.0568149	0.0156951	0.00029471	0.0140281	0.000476279	13.1037	31.0802	eGFRcys-crea
cg24799186	8	103789208	rs79593001	8	103777322	T	C	0.1326	0.0958034	0.0131646	3.40498e-13	0.054376	6.55348e-13	52.9601	31.0802	eGFRcys-crea
cg24799186	8	103789208	rs10955292	8	103773736	A	C	0.3929	-0.0328829	0.00926578	0.000386914	0.0134902	0.000424952	12.5944	31.0802	eGFRcys-crea
cg25544931	19	12097624	rs279182	19	11997919	G	A	0.03193	0.270172	0.0678449	6.82799e-05	0.0169267	0.000103939	15.8579	15.8579	eGFRcys-crea
cg26098679	1	23681008	rs75940614	1	23558464	T	C	0.05195	-0.0926112	0.0232102	6.60416e-05	0.0169929	9.50755e-05	15.921	29.9738	eGFRcys-crea
cg26098679	1	23681008	rs2144735	1	23692630	C	T	0.1109	-0.0872998	0.0171661	3.66509e-07	0.0273145	6.33955e-07	25.8631	29.9738	eGFRcys-crea
cg26098679	1	23681008	rs2749152	1	23566663	G	A	0.369	-0.0614101	0.011446	8.08593e-08	0.0303072	2.35694e-07	28.7854	29.9738	eGFRcys-crea
cg26098679	1	23681008	rs1198424	1	23737928	G	A	0.2332	-0.0508017	0.0130278	9.64015e-05	0.0162421	0.000123966	15.2059	29.9738	eGFRcys-crea
cg26098679	1	23681008	rs116904959	1	23626860	A	G	0.07738	-0.106345	0.0205919	2.41196e-07	0.0281439	3.06691e-07	26.6712	29.9738	eGFRcys-crea
cg26098679	1	23681008	rs12565271	1	23589214	A	G	0.408	-0.0909597	0.0110798	2.77899e-16	0.0681877	5.71098e-15	67.3965	29.9738	eGFRcys-crea
cg26171235	10	105311691	rs12414184	10	105310770	C	G	0.3299	-0.0881045	0.0112756	5.61975e-15	0.0621704	1.20156e-14	61.0547	34.185	eGFRcys-crea
cg26171235	10	105311691	rs11191749	10	105378840	G	A	0.1268	-0.0762809	0.0162682	2.74611e-06	0.0233156	3.79137e-06	21.9862	34.185	eGFRcys-crea
cg26171235	10	105311691	rs3014188	10	105245981	T	C	0.2687	-0.05434	0.0123012	9.98656e-06	0.0207482	1.44146e-05	19.514	34.185	eGFRcys-crea
cg26245643	12	54798513	rs2120295	12	54352836	G	A	0.05828	-0.03923	0.0102518	0.000129895	0.0156505	0.000158864	14.6433	14.6433	eGFRcys-crea
cg27373246	12	129336752	rs11059919	12	129289190	G	A	0.4047	-0.0508019	0.0106301	1.76117e-06	0.0241984	2.05614e-06	22.8394	24.3377	eGFRcys-crea
cg27373246	12	129336752	rs7960553	12	129338540	T	G	0.482	0.0582522	0.0102863	1.48655e-08	0.03365	1.91873e-08	32.0708	24.3377	eGFRcys-crea
cg27373246	12	129336752	rs2628598	12	129339711	G	A	0.1748	-0.0596182	0.0139227	1.85144e-05	0.0195205	2.59855e-05	18.3363	24.3377	eGFRcys-crea
cg27373246	12	129336752	rs56309869	12	129263693	T	C	0.274	0.0567968	0.0115685	9.12619e-07	0.0255043	2.3404e-06	24.1042	24.3377	eGFRcys-crea
cg27410726	6	166900781	rs74919629	6	166911279	C	T	0.02165	0.19785	0.0426491	3.50044e-06	0.0228331	5.38441e-06	21.5206	19.293	eGFRcys-crea
cg27410726	6	166900781	rs73259091	6	167094444	T	G	0.1337	0.0767027	0.0185675	3.61143e-05	0.0181921	4.94624e-05	17.0654	19.293	eGFRcys-crea
cg00037671	20	4070556	rs17290928	20	4073275	T	C	0.1589	-0.08796	0.0124926	1.90934e-12	0.0510779	3.32449e-12	49.5749	32.2022	BUN
cg00037671	20	4070556	rs1415404	20	4033377	C	T	0.3014	-0.0549927	0.0096019	1.02061e-08	0.0343904	1.50454e-08	32.8016	32.2022	BUN
cg00037671	20	4070556	rs6116098	20	3894670	C	T	0.3662	-0.0384146	0.0092875	3.53161e-05	0.0182365	4.91009e-05	17.1078	32.2022	BUN
cg00037671	20	4070556	rs73610136	20	4055064	T	A	0.3874	0.0726166	0.00923618	3.78547e-15	0.0628949	8.22364e-15	61.814	32.2022	BUN
cg00037671	20	4070556	rs371939892	20	4008675	G	C	0.02122	-0.131293	0.032032	4.15301e-05	0.0179144	7.56048e-05	16.8001	32.2022	BUN
cg00037671	20	4070556	rs9171	20	3734386	C	T	0.1458	-0.0469949	0.0128124	0.000244515	0.0143975	0.000323015	13.4538	32.2022	BUN
cg00037671	20	4070556	rs13041436	20	4061170	C	T	0.07018	-0.121594	0.0176569	5.71691e-12	0.0489706	1.25108e-11	47.4243	32.2022	BUN
cg00037671	20	4070556	rs6107405	20	4067375	T	C	0.1197	0.0886648	0.0142168	4.47094e-10	0.0405206	7.45537e-10	38.8956	32.2022	BUN
cg00037671	20	4070556	rs6076608	20	4068044	T	C	0.0555	0.0796323	0.0205664	0.000107966	0.0160173	0.000123144	14.992	32.2022	BUN
cg00037671	20	4070556	rs6052327	20	4074310	C	T	0.296	0.0413512	0.00983468	2.61504e-05	0.0188339	2.97773e-05	17.679	32.2022	BUN
cg00037671	20	4070556	rs6139180	20	3681283	G	A	0.3417	-0.0336399	0.00948541	0.000390401	0.0134725	0.000423811	12.5776	32.2022	BUN
cg00037671	20	4070556	rs6052146	20	3868160	A	C	0.4869	0.0328904	0.00918297	0.000341395	0.0137374	0.000364206	12.8284	32.2022	BUN
cg00037671	20	4070556	rs113787053	20	4035799	C	T	0.2633	-0.0450579	0.0103822	1.42526e-05	0.0200408	2.00411e-05	18.835	32.2022	BUN
cg00037671	20	4070556	rs6107402	20	4053020	G	C	0.1148	-0.112448	0.0136972	3.28365e-16	0.0681877	8.96269e-16	67.3965	32.2022	BUN
cg00037671	20	4070556	rs6052308	20	4056259	A	G	0.4037	-0.0647812	0.00921995	2.1222e-12	0.0508751	6.12187e-12	49.3675	32.2022	BUN
cg00037671	20	4070556	rs6116190	20	4066109	A	G	0.4918	0.0690502	0.0088426	5.68381e-15	0.0620966	1.70484e-14	60.9775	32.2022	BUN
cg00037671	20	4070556	rs6084533	20	3953306	C	G	0.2884	-0.0380852	0.00986247	0.000112635	0.0159333	0.000124521	14.9122	32.2022	BUN
cg00435244	8	117125735	rs2223055	8	117010449	C	T	0.375	0.0568974	0.00811542	2.36585e-12	0.0506666	4.94507e-12	49.1544	49.1544	BUN
cg00802237	14	94858066	rs7154685	14	94867605	G	T	0.4026	0.0393011	0.00786722	5.86653e-07	0.0263814	7.68582e-07	24.9556	24.9556	BUN
cg00829404	1	61362869	rs591979	1	61368955	T	C	0.3842	0.0591328	0.0123087	1.55424e-06	0.0244468	1.88254e-06	23.0797	21.8262	BUN
cg00829404	1	61362869	rs7515350	1	61319444	G	A	0.07251	-0.124272	0.0232221	8.72616e-08	0.0301566	1.36677e-07	28.6378	21.8262	BUN
cg00829404	1	61362869	rs10736398	1	62109502	G	T	0.05844	0.0923106	0.0249401	0.000214504	0.0146567	0.000244212	13.6996	21.8262	BUN
cg00829404	1	61362869	rs12028411	1	61345610	G	A	0.3847	0.088365	0.0125228	1.70998e-12	0.0512894	4.23661e-12	49.7913	21.8262	BUN
cg00829404	1	61362869	rs17303592	1	61373796	C	T	0.04654	0.103704	0.0279339	0.000205252	0.014744	0.000252251	13.7824	21.8262	BUN
cg00829404	1	61362869	rs141691915	1	61294170	T	C	0.02165	-0.160298	0.041371	0.000106781	0.0160392	0.000164391	15.0129	21.8262	BUN
cg00829404	1	61362869	rs17121184	1	61347628	A	C	0.09307	0.0804479	0.0198573	5.09336e-05	0.0175089	5.55796e-05	16.413	21.8262	BUN
cg00829404	1	61362869	rs72917857	1	61939673	G	C	0.08387	-0.0815525	0.0220346	0.000214659	0.0146552	0.000241884	13.6982	21.8262	BUN
cg00829404	1	61362869	rs72925937	1	61328602	A	G	0.1786	0.0682117	0.0159771	1.96046e-05	0.0194067	2.3656e-05	18.2273	21.8262	BUN
cg00829404	1	61362869	rs146399632	1	61620217	C	G	0.1391	-0.0594589	0.0170554	0.000489885	0.0130244	0.000521989	12.1538	21.8262	BUN
cg00829404	1	61362869	rs10493299	1	61359395	G	A	0.3274	-0.0661314	0.0129732	3.44066e-07	0.0274398	5.45452e-07	25.9851	21.8262	BUN
cg00829404	1	61362869	rs80275465	1	61337471	G	T	0.04058	-0.140049	0.0299161	2.84914e-06	0.0232423	3.70965e-06	21.9156	21.8262	BUN
cg00829404	1	61362869	rs7516519	1	61298261	C	T	0.1883	-0.0910613	0.0151829	2.00229e-09	0.0375889	2.76037e-09	35.9715	21.8262	BUN
cg00829404	1	61362869	rs1849690	1	61167106	A	G	0.4784	-0.0541089	0.0119903	6.40033e-06	0.0216331	7.32943e-06	20.3646	21.8262	BUN
cg00829404	1	61362869	rs186985891	1	61374826	C	T	0.1185	-0.0910432	0.0182744	6.29255e-07	0.0262423	9.11393e-07	24.8205	21.8262	BUN
cg00829404	1	61362869	rs668824	1	61394328	G	T	0.1098	-0.0822111	0.0186229	1.0124e-05	0.020721	1.31404e-05	19.4879	21.8262	BUN
cg00829404	1	61362869	rs310162	1	61227108	C	T	0.3041	-0.0534451	0.0125957	2.20428e-05	0.0191736	2.52295e-05	18.0041	21.8262	BUN
cg02157636	11	68476835	rs11228270	11	68291116	A	G	0.158	-0.0347512	0.00945113	0.000236055	0.0144672	0.000252913	13.5198	13.2406	BUN
cg02157636	11	68476835	rs59506005	11	68774585	G	C	0.237	0.0291517	0.00809729	0.000318002	0.0138777	0.000462811	12.9613	13.2406	BUN
cg02317642	2	74278330	rs6710755	2	73343973	T	C	0.4297	0.0261002	0.00693772	0.000168514	0.0151346	0.000245119	14.1532	14.1532	BUN
cg02378763	9	134363027	rs10116598	9	134345023	G	C	0.1645	-0.026729	0.00679346	8.33621e-05	0.0165305	0.000100642	15.4805	14.1862	BUN
cg02378763	9	134363027	rs150776927	9	134289308	T	C	0.0184	-0.0690387	0.019228	0.000329997	0.0138045	0.000360643	12.892	14.1862	BUN
cg04591628	11	120100875	rs117244047	11	120160427	T	C	0.03481	0.0666316	0.0164884	5.31979e-05	0.0174225	6.2897e-05	16.3306	23.0382	BUN
cg04591628	11	120100875	rs4359220	11	120658874	G	A	0.1878	0.0270413	0.00776154	0.000493967	0.013008	0.00060375	12.1383	23.0382	BUN
cg04591628	11	120100875	rs2465654	11	120099791	T	C	0.1359	0.0672256	0.0090257	9.46406e-14	0.0568128	2.45167e-13	55.4763	23.0382	BUN
cg04591628	11	120100875	rs146933298	11	120080063	T	G	0.02707	0.0931489	0.0186355	5.77894e-07	0.0264112	1.01994e-06	24.9846	23.0382	BUN
cg04591628	11	120100875	rs4936510	11	120075284	A	C	0.3669	0.0230211	0.00637641	0.000305784	0.0139552	0.00039823	13.0346	23.0382	BUN
cg04591628	11	120100875	rs146415103	11	120021625	A	G	0.0558	-0.050272	0.0137008	0.000243235	0.0144079	0.000368763	13.4636	23.0382	BUN
cg04591628	11	120100875	rs562966	11	120076116	C	T	0.242	-0.0364434	0.0071693	3.71031e-07	0.0272902	5.13177e-07	25.8394	23.0382	BUN
cg04816311	7	1066650	rs10274964	7	1019784	C	T	0.4336	-0.0483527	0.0117995	4.17014e-05	0.0179062	4.91968e-05	16.7923	22.5641	BUN
cg04816311	7	1066650	rs73264032	7	1045749	A	G	0.03156	0.147861	0.0334678	9.96168e-06	0.0207532	1.45782e-05	19.5188	22.5641	BUN
cg04816311	7	1066650	rs4723380	7	1043819	A	G	0.2813	0.090932	0.0122777	1.29915e-13	0.0562102	3.72051e-13	54.8529	22.5641	BUN
cg04816311	7	1066650	rs74301179	7	1478186	C	T	0.105	-0.0714587	0.0195078	0.000249192	0.01436	0.000303198	13.4182	22.5641	BUN
cg04816311	7	1066650	rs2362529	7	1067906	C	T	0.1246	-0.0865956	0.0180759	1.66222e-06	0.0243133	2.21172e-06	22.9506	22.5641	BUN
cg04816311	7	1066650	rs80090623	7	962361	G	T	0.1311	0.0695799	0.0167269	3.18594e-05	0.0184413	4.25212e-05	17.3035	22.5641	BUN
cg04816311	7	1066650	rs140539433	7	294067	A	G	0.03972	-0.106057	0.0292883	0.000293295	0.0140376	0.000438866	13.1127	22.5641	BUN
cg04924454	7	26327799	rs2158375	7	26418966	G	A	0.407	-0.0416498	0.0113382	0.000239339	0.0144398	0.00045444	13.4939	19.1673	BUN
cg04924454	7	26327799	rs71521755	7	26296899	C	T	0.3417	0.0456824	0.0115525	7.6745e-05	0.0166947	8.72654e-05	15.6368	19.1673	BUN
cg04924454	7	26327799	rs13227895	7	26327217	A	G	0.3085	-0.0625149	0.0117367	1.00154e-07	0.029884	2.25353e-07	28.371	19.1673	BUN
cg06158227	15	43662311	rs149164799	15	43829755	T	C	0.08351	0.127436	0.0281689	6.06821e-06	0.021739	7.86293e-06	20.4666	30.6161	BUN
cg06158227	15	43662311	rs34117505	15	42925825	T	C	0.4192	-0.0629754	0.0161383	9.53124e-05	0.0162646	0.000120659	15.2274	30.6161	BUN
cg06158227	15	43662311	rs28890597	15	43179748	C	T	0.3503	0.0922663	0.0168359	4.24539e-08	0.0315804	5.24964e-08	30.034	30.6161	BUN
cg06158227	15	43662311	rs16957627	15	43642657	A	G	0.455	0.128797	0.0156887	1.22345e-16	0.0681877	6.86348e-16	67.3965	30.6161	BUN
cg06158227	15	43662311	rs7169988	15	44060435	C	T	0.3351	0.110405	0.0167676	4.56708e-11	0.0449569	8.10329e-11	43.3544	30.6161	BUN
cg06158227	15	43662311	rs1915243	15	43054387	A	G	0.1811	0.0789844	0.020806	0.00014691	0.0154065	0.00016949	14.4114	30.6161	BUN
cg06158227	15	43662311	rs9652444	15	43543696	G	A	0.1773	0.101201	0.0209107	1.30052e-06	0.0248008	1.57061e-06	23.4224	30.6161	BUN
cg07514306	7	129934352	rs7790688	7	130020569	A	G	0.4162	0.068333	0.0172029	7.12183e-05	0.0168431	0.000100703	15.7782	23.644	BUN
cg07514306	7	129934352	rs3800773	7	129957769	A	G	0.4151	0.0953837	0.0169923	1.98433e-08	0.0330809	4.21284e-08	31.5098	23.644	BUN
cg07840258	9	130269866	rs2249215	9	130328655	C	A	0.3431	0.0446074	0.00627085	1.13183e-12	0.0520802	2.51189e-12	50.6012	29.9831	BUN
cg07840258	9	130269866	rs77000065	9	130298890	T	C	0.05303	0.0901664	0.0129873	3.84757e-12	0.0497324	8.16905e-12	48.2007	29.9831	BUN
cg07840258	9	130269866	rs143674265	9	130208318	C	A	0.0184	0.0905967	0.0221441	4.29071e-05	0.0178496	6.9252e-05	16.7383	29.9831	BUN
cg07840258	9	130269866	rs2243898	9	130219990	C	G	0.3593	0.050086	0.00610095	1.22729e-16	0.0681877	7.03996e-16	67.3965	29.9831	BUN
cg07840258	9	130269866	rs61066732	9	130538562	T	C	0.04762	0.0484736	0.0138751	0.000476608	0.0130786	0.00058534	12.205	29.9831	BUN
cg07840258	9	130269866	rs10987698	9	130364817	A	G	0.1618	0.0319818	0.00779544	4.08472e-05	0.0179474	4.82403e-05	16.8316	29.9831	BUN
cg07840258	9	130269866	rs2253135	9	130319560	G	A	0.2338	0.0389117	0.00694809	2.13934e-08	0.0329326	4.08593e-08	31.3638	29.9831	BUN
cg07840258	9	130269866	rs60273395	9	130069145	G	C	0.08009	0.0393164	0.0112014	0.000448163	0.0132	0.000483765	12.3199	29.9831	BUN
cg07840258	9	130269866	rs4618802	9	130306597	A	G	0.2029	0.0300761	0.00738076	4.60283e-05	0.0177101	5.80041e-05	16.6051	29.9831	BUN
cg07840258	9	130269866	rs3765602	9	130287287	A	C	0.04762	-0.0542731	0.0136991	7.43903e-05	0.0167565	8.26844e-05	15.6958	29.9831	BUN
cg07840258	9	130269866	rs75131955	9	130340813	A	G	0.06331	0.0862268	0.0121877	1.49559e-12	0.0515461	4.41788e-12	50.054	29.9831	BUN
cg07840258	9	130269866	rs10987630	9	130152522	T	C	0.2029	-0.0339442	0.00727242	3.0485e-06	0.0231079	4.26641e-06	21.7858	29.9831	BUN
cg09019636	2	62964766	rs62177678	2	62857616	A	G	0.3366	0.0381246	0.0104071	0.000248955	0.0143619	0.000266003	13.42	13.42	BUN
cg09299075	10	76154015	rs10824231	10	76488387	G	C	0.1782	-0.0926725	0.0152743	1.30143e-09	0.0384326	2.05261e-09	36.8112	42.8955	BUN
cg09299075	10	76154015	rs1908338	10	75839454	G	A	0.1934	-0.116651	0.0145559	1.14307e-15	0.0651876	2.59004e-15	64.2245	42.8955	BUN
cg09299075	10	76154015	rs2675678	10	75750764	C	T	0.4675	-0.0484691	0.011863	4.39352e-05	0.0178025	0.000100447	16.6933	42.8955	BUN
cg09299075	10	76154015	rs7091300	10	76418360	G	A	0.182	-0.127095	0.0154814	1.35732e-16	0.0681877	7.59548e-16	67.3965	42.8955	BUN
cg09299075	10	76154015	rs11000942	10	76025256	A	G	0.117	-0.096531	0.0178174	6.03444e-08	0.0308857	8.51822e-08	29.3523	42.8955	BUN
cg09828520	12	58169646	rs812304	12	58074853	C	A	0.3649	0.0158662	0.00435489	0.000269155	0.0142075	0.000326921	13.2737	13.2737	BUN
cg10072464	13	114064536	rs59653877	13	114155176	A	G	0.09524	-0.118604	0.0257133	3.97772e-06	0.0225789	5.06577e-06	21.2756	24.7407	BUN
cg10072464	13	114064536	rs6577048	13	114095164	C	G	0.2673	-0.0639305	0.017932	0.000363628	0.0136128	0.000390746	12.7104	24.7407	BUN
cg10072464	13	114064536	rs35987955	13	114019626	T	C	0.03626	-0.161934	0.0408553	7.38311e-05	0.0167715	8.62269e-05	15.71	24.7407	BUN
cg10072464	13	114064536	rs2146409	13	114004271	C	T	0.3847	-0.0962006	0.0156057	7.07233e-10	0.0396252	1.20212e-09	38.0006	24.7407	BUN
cg10072464	13	114064536	rs12427556	13	113459832	T	A	0.2083	0.0755071	0.0189757	6.91633e-05	0.0169012	9.44115e-05	15.8336	24.7407	BUN
cg10072464	13	114064536	rs9577907	13	114466859	A	C	0.336	0.0620426	0.0163828	0.000152446	0.0153332	0.000186404	14.3418	24.7407	BUN
cg10072464	13	114064536	rs4907625	13	114023625	A	G	0.1764	-0.103624	0.0208393	6.60868e-07	0.026145	9.85418e-07	24.726	24.7407	BUN
cg10072464	13	114064536	rs875534	13	114053884	T	C	0.224	-0.123427	0.0183552	1.76345e-11	0.0467982	3.0088e-11	45.2172	24.7407	BUN
cg10072464	13	114064536	rs78494889	13	114131342	C	T	0.09307	0.10302	0.0267829	0.000119835	0.0158104	0.000137787	14.7953	24.7407	BUN
cg10072464	13	114064536	rs34635582	13	114057230	T	C	0.1418	-0.166666	0.0214753	8.43596e-15	0.0613826	2.23788e-14	60.2304	24.7407	BUN
cg10072464	13	114064536	rs9577274	13	114114554	G	A	0.3323	0.0900232	0.0162644	3.11243e-08	0.0321931	4.01025e-08	30.6361	24.7407	BUN
cg10072464	13	114064536	rs117636647	13	114063240	T	C	0.02868	-0.160844	0.0461392	0.000490203	0.0130231	0.00053029	12.1526	24.7407	BUN
cg10072464	13	114064536	rs9549790	13	114085804	T	C	0.1607	-0.0837926	0.0209485	6.33608e-05	0.0170752	7.81538e-05	15.9995	24.7407	BUN
cg10256405	2	105374275	rs675474	2	105392242	A	G	0.151	-0.0907134	0.0110498	1.56659e-16	0.0681877	6.10344e-16	67.3965	45.819	BUN
cg10256405	2	105374275	rs78007509	2	105339656	G	A	0.06061	-0.0804094	0.0163315	8.49783e-07	0.0256459	1.12953e-06	24.2416	45.819	BUN
cg10472537	2	105348800	rs56072053	2	106083380	G	A	0.08063	-0.0526961	0.0143509	0.000240689	0.0144287	0.00025923	13.4834	13.4834	BUN
cg11544657	1	9968130	rs78508549	1	10147999	T	C	0.03301	0.0998856	0.0235049	2.14182e-05	0.0192308	2.53207e-05	18.0588	18.0588	BUN
cg11787791	1	153329460	rs4845345	1	153324212	G	T	0.2998	0.0482815	0.0106452	5.74586e-06	0.0218476	7.89383e-06	20.571	26.7486	BUN
cg11787791	1	153329460	rs2916198	1	153327732	T	C	0.1196	-0.0822422	0.0143326	9.57235e-09	0.0345165	1.8135e-08	32.9262	26.7486	BUN
cg12954441	16	84121218	rs62048168	16	84080502	A	C	0.1369	-0.0485105	0.0123513	8.58124e-05	0.016473	0.000112955	15.4257	18.8093	BUN
cg12954441	16	84121218	rs57576928	16	84067004	T	C	0.2067	-0.0393175	0.0105298	0.000188505	0.0149125	0.000201338	13.9423	18.8093	BUN
cg12954441	16	84121218	rs3208968	16	84211969	C	A	0.3869	-0.0414308	0.00893913	3.57334e-06	0.0227921	4.34932e-06	21.4811	18.8093	BUN
cg12954441	16	84121218	rs78909453	16	84194888	T	C	0.2213	0.0431897	0.0102899	2.70151e-05	0.0187692	3.87226e-05	17.6171	18.8093	BUN
cg12954441	16	84121218	rs884492	16	84122442	A	G	0.2446	0.0552155	0.00970742	1.28561e-08	0.033936	2.21304e-08	32.353	18.8093	BUN
cg12954441	16	84121218	rs12932461	16	85112097	G	C	0.1499	-0.0451322	0.0124077	0.000275378	0.0141623	0.000348517	13.2309	18.8093	BUN
cg12954441	16	84121218	rs117742734	16	84130069	T	C	0.03355	-0.0902014	0.0234973	0.000123638	0.0157484	0.000166302	14.7364	18.8093	BUN
cg12954441	16	84121218	rs9936476	16	84105312	C	T	0.2056	-0.0539112	0.010466	2.58998e-07	0.0280028	3.90888e-07	26.5336	18.8093	BUN
cg12954441	16	84121218	rs17597942	16	84811789	G	A	0.0184	-0.11716	0.0313525	0.000186331	0.0149355	0.000227012	13.9641	18.8093	BUN
cg13641778	3	52879742	rs372041829	3	53271302	A	G	0.02543	0.0785026	0.0208494	0.000166405	0.0151595	0.000207299	14.1769	14.1789	BUN
cg13641778	3	52879742	rs2256332	3	52855865	A	G	0.3663	0.0243551	0.00687554	0.00039669	0.0134409	0.000663666	12.5477	14.1789	BUN
cg13641778	3	52879742	rs7631487	3	53061190	G	A	0.02381	0.0792459	0.0219958	0.000314835	0.0138975	0.000415811	12.98	14.1789	BUN
cg13641778	3	52879742	rs7620395	3	53311072	A	C	0.4919	-0.026215	0.006356	3.71627e-05	0.0181352	4.29595e-05	17.0111	14.1789	BUN
cg15255263	7	101574416	rs187867487	7	101794749	A	G	0.01251	-0.221201	0.0634394	0.000488814	0.0130287	0.00103484	12.1579	12.1579	BUN
cg15685198	2	135163836	rs10164604	2	135054366	T	A	0.2073	0.0626545	0.0173527	0.000305437	0.0139574	0.000450862	13.0368	26.0222	BUN
cg15685198	2	135163836	rs3791327	2	135203572	G	C	0.1889	-0.0696668	0.0176629	8.00521e-05	0.0166109	9.59099e-05	15.5571	26.0222	BUN
cg15685198	2	135163836	rs369885601	2	134821592	A	G	0.03734	0.138381	0.037416	0.000216915	0.0146345	0.000656223	13.6786	26.0222	BUN
cg15685198	2	135163836	rs3791297	2	135163702	A	T	0.1039	0.18946	0.0235606	7.93077e-16	0.0656046	2.53696e-15	64.6641	26.0222	BUN
cg15685198	2	135163836	rs10185078	2	135212421	G	A	0.2841	0.079993	0.0158479	4.47495e-07	0.0269186	6.85171e-07	25.4778	26.0222	BUN
cg15685198	2	135163836	rs3791304	2	135168676	G	A	0.4854	0.069346	0.0142389	1.11501e-06	0.0251065	1.46595e-06	23.7186	26.0222	BUN
cg16980393	10	6438364	rs7916702	10	6438852	A	C	0.1885	0.0739004	0.0139123	1.08507e-07	0.0297255	2.01354e-07	28.216	18.8135	BUN
cg16980393	10	6438364	rs12762316	10	5704436	C	T	0.01463	0.174745	0.0458677	0.000139107	0.0155147	0.000150663	14.5142	18.8135	BUN
cg16980393	10	6438364	rs148471121	10	6115400	G	C	0.03846	0.104292	0.0281659	0.000213271	0.0146681	0.000327955	13.7104	18.8135	BUN
cg17124293	10	45403981	rs7072669	10	45272805	G	T	0.1972	-0.0786076	0.0174809	6.89961e-06	0.0214837	8.80439e-06	20.2209	28.7349	BUN
cg17124293	10	45403981	rs7896801	10	45481452	G	A	0.4485	-0.0538173	0.0139574	0.000115343	0.0158862	0.000175935	14.8673	28.7349	BUN
cg17124293	10	45403981	rs949608	10	45443712	G	C	0.3342	-0.0806546	0.0145863	3.21219e-08	0.0321309	4.90429e-08	30.5749	28.7349	BUN
cg17124293	10	45403981	rs58256493	10	45407185	G	A	0.08992	0.0898544	0.0248611	0.000301205	0.013985	0.000336267	13.0629	28.7349	BUN
cg17124293	10	45403981	rs12774533	10	45449678	G	T	0.4605	0.107627	0.0135749	2.21557e-15	0.0638903	5.69372e-15	62.859	28.7349	BUN
cg17124293	10	45403981	rs74875700	10	45470738	A	C	0.04605	0.127817	0.0333439	0.000126442	0.015704	0.000143743	14.6941	28.7349	BUN
cg17124293	10	45403981	rs10900135	10	45446791	A	G	0.1219	0.167828	0.0214016	4.42406e-15	0.0625897	1.46106e-14	61.494	28.7349	BUN
cg17124293	10	45403981	rs1408816	10	45368032	C	G	0.07313	0.131961	0.0263498	5.49889e-07	0.0265098	7.22173e-07	25.0804	28.7349	BUN
cg17124293	10	45403981	rs34066687	10	45367689	G	T	0.2297	0.065314	0.0164523	7.1899e-05	0.0168242	7.75529e-05	15.7602	28.7349	BUN
cg17944885	19	12225735	rs10854119	19	12206019	T	C	0.3144	0.113249	0.0302187	0.0001785	0.0150205	0.000229295	14.0449	14.0449	BUN
cg18019618	5	72964090	rs10755296	5	72980869	G	C	0.1607	0.0496645	0.013421	0.000215171	0.0146505	0.000314731	13.6937	15.0452	BUN
cg18019618	5	72964090	rs6453022	5	73076511	C	A	0.4848	-0.04006	0.00957597	2.87192e-05	0.0186476	3.24825e-05	17.5008	15.0452	BUN
cg18019618	5	72964090	rs79422618	5	73082480	A	G	0.06764	0.0772257	0.0202009	0.000131896	0.0156202	0.00015258	14.6145	15.0452	BUN
cg18019618	5	72964090	rs2464432	5	72934554	T	C	0.4107	-0.0370059	0.00976146	0.000150031	0.0153648	0.000172844	14.3718	15.0452	BUN
cg20587151	11	44730975	rs12577173	11	44800633	C	A	0.4961	0.0575414	0.0162294	0.000391869	0.013465	0.000507817	12.5706	22.5142	BUN
cg20587151	11	44730975	rs7950275	11	44732050	C	T	0.03757	0.204731	0.0417275	9.27741e-07	0.0254716	1.17713e-06	24.0725	22.5142	BUN
cg20587151	11	44730975	rs6485564	11	44736354	C	T	0.2017	0.0799625	0.0201626	7.31261e-05	0.0167906	0.000137076	15.7282	22.5142	BUN
cg20587151	11	44730975	rs4755293	11	44884772	A	G	0.1475	-0.0826373	0.0229621	0.000319625	0.0138677	0.000356795	12.9517	22.5142	BUN
cg20587151	11	44730975	rs61878782	11	44659369	C	T	0.3801	-0.0847481	0.0168704	5.07409e-07	0.0266693	6.15635e-07	25.2355	22.5142	BUN
cg20587151	11	44730975	rs6485563	11	44728034	T	G	0.2061	0.142145	0.0196436	4.61439e-13	0.0537957	8.55252e-13	52.3627	22.5142	BUN
cg20587151	11	44730975	rs72893459	11	44712296	T	C	0.05414	0.135643	0.0354049	0.000127529	0.015687	0.000136283	14.678	22.5142	BUN
cg21961721	1	153751330	rs144299049	1	152845330	A	G	0.0395	0.105336	0.0299335	0.000433186	0.0132671	0.00153226	12.3833	22.858	BUN
cg21961721	1	153751330	rs72698128	1	154391819	A	G	0.02056	0.263914	0.039833	3.4604e-11	0.0454944	5.75377e-11	43.8974	22.858	BUN
cg21961721	1	153751330	rs56074066	1	153472415	T	C	0.1926	0.0505172	0.014408	0.000454582	0.013172	0.000503556	12.2933	22.858	BUN
cg22386583	17	78753756	rs9890679	17	78500800	G	C	0.06331	0.0576862	0.0163505	0.000418553	0.013335	0.000715629	12.4475	17.1017	BUN
cg22386583	17	78753756	rs9912037	17	78750348	A	C	0.2148	0.0452955	0.00971109	3.09651e-06	0.0230768	5.92639e-06	21.7558	17.1017	BUN
cg23024467	14	51354898	rs1890706	14	51407580	C	T	0.4269	-0.0606023	0.00908927	2.60268e-11	0.0460457	5.35195e-11	44.455	30.1351	BUN
cg23024467	14	51354898	rs17123170	14	51387556	T	G	0.04978	-0.10122	0.0207362	1.05387e-06	0.0252185	2.03357e-06	23.8271	30.1351	BUN
cg23024467	14	51354898	rs12886085	14	50496219	T	C	0.05465	-0.069899	0.020015	0.000478811	0.0130695	0.000511181	12.1964	30.1351	BUN
cg23024467	14	51354898	rs8009560	14	51355162	C	T	0.1694	0.0512588	0.0122612	2.90772e-05	0.0186229	3.90305e-05	17.4772	30.1351	BUN
cg23024467	14	51354898	rs73284790	14	51369010	A	G	0.138	-0.0868724	0.0130868	3.1764e-11	0.0456602	5.85769e-11	44.0651	30.1351	BUN
cg23024467	14	51354898	rs28818516	14	51360250	A	G	0.4605	-0.072989	0.00889076	1.75087e-16	0.0681877	7.17716e-16	67.3965	30.1351	BUN
cg23024467	14	51354898	rs375315616	14	51342985	G	C	0.01569	-0.133354	0.0369854	0.000311465	0.0139188	0.00036157	13.0002	30.1351	BUN
cg23024467	14	51354898	rs1890704	14	51413257	G	A	0.4118	0.0403903	0.00934934	1.55944e-05	0.0198618	1.7447e-05	18.6634	30.1351	BUN
cg24348980	1	232073393	rs35239884	1	231969961	T	A	0.3977	-0.048913	0.0138991	0.000432941	0.0132683	0.000521406	12.3844	12.3844	BUN
cg24799186	8	103789208	rs62524042	8	103789794	G	A	0.3966	0.0688116	0.00922212	8.55266e-14	0.0570049	1.78202e-13	55.6753	31.5199	BUN
cg24799186	8	103789208	rs58900128	8	103782032	T	C	0.0947	0.0568149	0.0156951	0.00029471	0.0140281	0.000357231	13.1037	31.5199	BUN
cg24799186	8	103789208	rs10955292	8	103773736	A	C	0.3929	-0.0328829	0.00926578	0.000386914	0.0134902	0.000414279	12.5944	31.5199	BUN
cg24799186	8	103789208	rs871268	8	103769823	A	G	0.2565	0.0434047	0.0105968	4.20345e-05	0.0178904	4.81665e-05	16.7772	31.5199	BUN
cg24799186	8	103789208	rs142551240	8	103799868	C	T	0.02273	0.174384	0.0298372	5.08013e-09	0.0357621	7.4328e-09	34.1585	31.5199	BUN
cg24799186	8	103789208	rs79593001	8	103777322	T	C	0.1326	0.0958034	0.0131646	3.40498e-13	0.054376	6.1701e-13	52.9601	31.5199	BUN
cg24799186	8	103789208	rs2513905	8	103805097	C	T	0.4177	0.0543137	0.00913249	2.72599e-09	0.036984	7.02408e-09	35.3704	31.5199	BUN
cg25544931	19	12097624	rs279182	19	11997919	G	A	0.03193	0.270172	0.0678449	6.82799e-05	0.0169267	7.34304e-05	15.8579	15.8579	BUN
cg26098679	1	23681008	rs2749152	1	23566663	G	A	0.369	-0.0614101	0.011446	8.08593e-08	0.0303072	1.02624e-07	28.7854	27.5311	BUN
cg26098679	1	23681008	rs12565271	1	23589214	A	G	0.408	-0.0909597	0.0110798	2.77899e-16	0.0681877	6.57751e-16	67.3965	27.5311	BUN
cg26098679	1	23681008	rs2144735	1	23692630	C	T	0.1109	-0.0872998	0.0171661	3.66509e-07	0.0273145	4.98335e-07	25.8631	27.5311	BUN
cg26098679	1	23681008	rs4648904	1	23792649	A	G	0.04924	-0.0897277	0.0250067	0.000333041	0.0137864	0.000504827	12.8748	27.5311	BUN
cg26098679	1	23681008	rs1198424	1	23737928	G	A	0.2332	-0.0508017	0.0130278	9.64015e-05	0.0162421	0.000117635	15.2059	27.5311	BUN
cg26098679	1	23681008	rs116904959	1	23626860	A	G	0.07738	-0.106345	0.0205919	2.41196e-07	0.0281439	6.23648e-07	26.6712	27.5311	BUN
cg26098679	1	23681008	rs75940614	1	23558464	T	C	0.05195	-0.0926112	0.0232102	6.60416e-05	0.0169929	8.45959e-05	15.921	27.5311	BUN
cg26171235	10	105311691	rs11191749	10	105378840	G	A	0.1268	-0.0762809	0.0162682	2.74611e-06	0.0233156	3.94403e-06	21.9862	34.185	BUN
cg26171235	10	105311691	rs12414184	10	105310770	C	G	0.3299	-0.0881045	0.0112756	5.61975e-15	0.0621704	2.06293e-14	61.0547	34.185	BUN
cg26171235	10	105311691	rs3014188	10	105245981	T	C	0.2687	-0.05434	0.0123012	9.98656e-06	0.0207482	1.7629e-05	19.514	34.185	BUN
cg26245643	12	54798513	rs2120295	12	54352836	G	A	0.05828	-0.03923	0.0102518	0.000129895	0.0156505	0.000201213	14.6433	14.6433	BUN
cg27373246	12	129336752	rs56309869	12	129263693	T	C	0.274	0.0567968	0.0115685	9.12619e-07	0.0255043	1.06432e-06	24.1042	22.1958	BUN
cg27373246	12	129336752	rs41331144	12	129277800	T	C	0.07244	0.0756087	0.020481	0.000222802	0.0145815	0.00031923	13.6283	22.1958	BUN
cg27373246	12	129336752	rs7960553	12	129338540	T	G	0.482	0.0582522	0.0102863	1.48655e-08	0.03365	2.51687e-08	32.0708	22.1958	BUN
cg27373246	12	129336752	rs11059919	12	129289190	G	A	0.4047	-0.0508019	0.0106301	1.76117e-06	0.0241984	2.51444e-06	22.8394	22.1958	BUN
cg27373246	12	129336752	rs2628598	12	129339711	G	A	0.1748	-0.0596182	0.0139227	1.85144e-05	0.0195205	2.16392e-05	18.3363	22.1958	BUN
cg27410726	6	166900781	rs74619692	6	167411734	A	G	0.07576	0.103595	0.0242488	1.93561e-05	0.0194321	2.30942e-05	18.2516	16.8441	BUN
cg27410726	6	166900781	rs74386592	6	167492963	T	C	0.02056	-0.157022	0.0449483	0.000476937	0.0130773	0.000573982	12.2037	16.8441	BUN
cg27410726	6	166900781	rs73259091	6	167094444	T	G	0.1337	0.0767027	0.0185675	3.61143e-05	0.0181921	4.37942e-05	17.0654	16.8441	BUN
cg27410726	6	166900781	rs74919629	6	166911279	C	T	0.02165	0.19785	0.0426491	3.50044e-06	0.0228331	4.54308e-06	21.5206	16.8441	BUN
cg27410726	6	166900781	rs9366032	6	167009929	G	A	0.06602	0.0972782	0.0249686	9.77873e-05	0.0162137	0.000137434	15.179	16.8441	BUN
1. Rsq: The R-squared value, indicating the proportion of variance in the methylation at DML explained by the genetic variant.
2. Steiger_pval: The p-value from the Steiger test, used to assess the directionality of causal effects and the reliability of the genetic instrument, particularly in the context of methylation at DML influencing eGFR.
3. F_statistic: A measure used to assess the overall significance of the genetic instrument in the causal model, examining the relationship between methylation at DML and eGFR.

### Sheet: Supplementary Table 12
Supplementary table 12. Results of two-sample Mendelian randomization analyses of genetically DNA methylation at DMLs on kidney function traits.
CpG1	CHR	Position	Nearest Gene	eQTM gene in blood	enhancer linked gene	Coloalized gene	eGFRcys-crea					BUN
							nsnp	Beta	SE	P value		nsnp	Beta	SE	P value
cg00037671	20	4070556	-	-	RNF24	MAVS, RNF24	16	-0.00326756	0.0115493	0.777237		17	0.00137715	0.0123093	0.910919
cg00435244	8	117125735	LINC00536	-	-	-	1	0.0767325	0.0363423	0.0347392		1	-0.0383497	0.0443078	0.386748
cg00802237	14	94858066	SERPI1	DLEU7, SERPI1, SP140	SERPI1	-	1	0.13385	0.0520018	0.0100546		1	0.0380142	0.063077	0.546733
cg00829404	1	61362869	-	-	-	-	13	0.0227872	0.0110814	0.0397494		17	0.0198508	0.0123069	0.106749
cg02157636	11	68476835	MTL5	-	-	-	2	0.0113133	0.073674	0.877957		2	-0.183452	0.0897514	0.040953
cg02317642	2	74278330	TET3	-	-	-	1	0.130419	0.0858477	0.128713		1	-0.202336	0.0986201	0.0402017
cg02378763	9	134363027	PRRC2B	-	-	-	1	-0.0970716	0.0805727	0.228292		2	-0.0685211	0.0973785	0.481646
cg04591628	11	120100875	-	-	-	OAF, POU2F3	4	0.0454172	0.0599385	0.448613		7	-0.051055	0.0414127	0.217638
cg04816311	7	1066650	C7orf50	BAIAP2, C7orf50, GPER1	C7orf50, COX19, GET4, MIR339, RP11-449P15.2	ADAP1, C7orf50, COX19, DNAAF5, GPR146, ZFAND2A, ZFAND2A-DT	7	0.0432303	0.0369694	0.242261		7	-0.0227813	0.0188843	0.227678
cg04924454	7	26327799	-	ADAMTS5, DLEU7, SP140	-	-	3	-0.0493911	0.0276153	0.0736889		3	-0.147386	0.061237	0.0160924
cg06158227	15	43662311	TUBGCP4, ZSCAN29	LCMT2, ZNF439, ZSCAN29	TUBGCP4, ZSCAN29	LCMT2, MAP1A, MAPDA, MFAP1, PDIA3, SERF2, STRC, TMEM62, TUBGCP4, UBR1, ZSCAN29	6	0.0692991	0.0212822	0.00112913		7	0.0170019	0.0134005	0.204529
cg07514306	7	129934352	CPA4	-	-	CEP41, CPA5, KLHDC10	2	0.0395375	0.0177196	0.025662		2	0.0612221	0.0209423	0.00346259
cg07840258	9	130269866	FAM129B	-	-	NIBAN2, SLC2A8, TTC16	8	-0.0230082	0.021714	0.289327		12	0.0176355	0.0304	0.561836
cg09019636	2	62964766	EHBP1	-	-	-	1	0.0959369	0.0602777	0.111479		1	-0.00592794	0.0687746	0.931312
cg09299075	10	76154015	ADK	-	-	ADK, NDST2, VCL	5	0.0420094	0.0331537	0.205116		5	0.0033143	0.0335184	0.921234
cg09828520	12	58169646	METTL21B	-	EEF1AKMT3	-	1	0.476299	0.13708	0.0005		1	0.145718	0.154605	0.345927
cg10072464	13	114064536	-	DLEU7	LOC101928841	GRTP1, LAMP1	11	-0.00418046	0.00707678	0.554702		13	-0.00849249	0.00851361	0.318513
cg10256405	2	105374275	LINC01114	-	-	MRPS9	1	-0.0232658	0.0226447	0.304219		2	0.0115026	0.0265806	0.6652
cg10472537	2	105348800	-	-	MFSD9, TMEM182	-	1	0.0577238	0.0435085	0.1846		1	0.00872929	0.0643311	0.892064
cg11544657	1	9968130	CTNNBIP1	DLEU7, HAL, ITLN1	-	-	1	0.0923007	0.0745394	0.215612		1	0.0570052	0.121639	0.639326
cg11787791	1	153329460	S100A9	S100A12	S100A12, S100A8, S100A9	S100A12, S100A8, S100A9	2	0.0195916	0.0281237	0.486039		2	0.072614	0.0348953	0.0374423
cg12954441	16	84121218	MBTPS1	-	-	MBTPS1, NECAB2, TAF1C	8	-0.0484022	0.0208198	0.020082		9	0.0112573	0.0189492	0.552458
cg13641778	3	52879742	TMEM110	-	ITIH4	-	3	0.240715	0.0793928	0.00242974		4	0.110424	0.0687485	0.108228
cg15685198	2	135163836	MGAT5	-	-	-	5	-0.0113617	0.0165351	0.492005		6	-0.0364782	0.0229033	0.111226
cg16980393	10	6438364	-	-	MIR3155A, PFKFB3, RBM17	-	2	-0.0146775	0.0123815	0.235844		3	0.00763017	0.0334232	0.819421
cg17124293	10	45403981	-	-	-	OR13A1, RASSF4, ZNF22	7	-0.00665755	0.015692	0.671372		9	-0.000710312	0.0128313	0.955853
cg17944885	19	12225735	-	CTD-2006C1.2, LRRC37B, ZNF136, ZNF439, ZNF44, ZNF69, ZNF788, ZNF788P, ZNF844	-	-	1	-0.0365632	0.0276952	0.186769		1	0.0405655	0.0324241	0.210902
cg18019618	5	72964090	ARHGEF28	-	ARHGEF28	-	4	0.0938123	0.0287338	0.00109512		4	0.0601179	0.0333883	0.0717707
cg20587151	11	44730975	-	-	-	-	6	0.0158701	0.0144407	0.271774		7	0.0259182	0.0188159	0.168369
cg21961721	1	153751330	SLC27A3	-	-	-	2	0.0192629	0.0539315	0.720962		3	-0.0248892	0.0678005	0.713549
cg22386583	17	78753756	RPTOR	AFF3, DLEU7, SP140	-	-	2	0.0406516	0.0323987	0.209577		2	0.166934	0.0378799	1.04849e-05
cg23024467	14	51354898	ABHD12B	-	-	ABHD12B, NIN, PYGL	6	-0.00339314	0.0175732	0.846892		8	0.0200192	0.0208509	0.336999
cg24348980	1	232073393	DISC1-IT1, DISC1, TSX-DISC1	-	-	-	1	-0.0593524	0.0453855	0.190962		1	-0.051193	0.0538508	0.341784
cg24799186	8	103789208	-	-	-	-	6	-0.0385648	0.0188506	0.04		7	0.0347291	0.0206034	0.0918727
cg25544931	19	12097624	-	-	CTD-2192J16.11, PGK1P2, ZNF20, ZNF625, ZNF625-ZNF20, ZNF700, ZNF763	-	1	0.0142812	0.00817494	0.0806455		1	-0.000196171	0.00987519	0.984151
cg26098679	1	23681008	-	-	-	ASAP3, LUZP1, TCEA3, ZNF436	6	-0.127006	0.019522	7.73019e-11		7	-0.00361641	0.0208964	0.862602
cg26171235	10	105311691	NEURL1	-	NEURL1	ATP5MK, NT5C2, SH3PXD2A	3	0.0173554	0.0170503	0.308727		3	-0.067984	0.0221757	0.00217161
cg26245643	12	54798513	ITGA5, LOC102724050	-	-	-	1	0.0525679	0.0747483	0.481891		1	0.198929	0.0827172	0.0161755
cg27373246	12	129336752	GLT1D1	-	-	-	4	0.0310915	0.0389809	0.425097		5	-0.0350637	0.0293183	0.231711
cg27410726	6	166900781	RPS6KA2	-	-	CCR6, CEP43, RNASET2, RPS6KA2	2	-0.0119234	0.0436165	0.78457		5	-0.0255735	0.0284727	0.369093
1. Bolded CpG sites indicate evidence from Mendelian randomization (MR) analyses with effect directions opposite to those observed in the associations with ESRD.
The primary method employed in the study was the inverse-variance weighted (IVW) random effects method. If there is only one instrumental variable SNP for DMP, the Wald ratio method is used instead
MR analyses were performed using eGFR GWAS data from Gabriel et al. (PMID 39256582 ) and blood urine nitrogen (BUN) GWAS data from Verma A et al (PMID 39024449).

### Sheet: Supplementary Table 13
Supplementary Table 13. Seven DMLs exhibited potential predictive value for ESRD risk, as supported by robust evidence of association with at least two renal function markers.
CpG	Genes	Chr	Position	ESRD			eGFRcrea1			eGFRcys-crea and/or BUN2
				Beta	P value		Beta	P value		meQTL_SNP	meQTL_P value	GWAS_P_value	Coloc.PP.H3	Coloc.PP.H4	Coloc_Trait	MR_Beta	MR_SE	MR_P value	MR_Trait
cg04816311	ADAP1, C7orf50, COX19, DAF5, GPR146, ZFAND2A, ZFAND2A-DT, BAIAP2, GET4, GPER1, MIR339, RP11-449P15.2	7	1066650	-2.53, -4.32, -4.43, -4.6, -4.35	1.08e-06, 3.67e-07, 6.25e-11, 6.92e-10, 4.83e-07		4.23	2.88e-08		rs4723380	1.29915e-13	1.1695e-133	1	8.62765e-09	eGFRcys-crea	-	-	-	-
												2.5e-94	1	8.41486e-09	BUN
cg07514306	CEP41, CPA5, KLHDC10, CPA4	7	129934352	1.92, 3.15, 2.57, 3.39, 4.99	1.96e-08, 3.65e-05, 1.62e-09, 1.14e-08, 4.13e-08		-	-		rs3800773	1.98433e-08	2.47571e-19	0.998352	0.000294186	eGFRcys-crea	0.0612221	0.0209423	0.00346259	BUN
cg09299075	ADK, FUT11, NDST2, VCL	10	76154015	2.33, 2.25, 3.05, 3.77, 4.01	3.41e-06, 0.00068, 4.1e-09, 4.25e-10, 1.61e-08		-2.85349	7.8e-06		rs11000978	1.15333e-52	2.21157e-18	0.998164	0.00183609	eGFRcys-crea	-	-	-	-
												1.41e-07	0.299531	0.7	BUN	-	-	-	-
cg11787791	S100A12, S100A8, S100A9	1	153329460	3.22, 3.1, 4.16, 4.07, 3.22	4.07e-08, 0.000185, 1.15e-10, 4.07e-09, 1.81e-05		-2.54608	1.33e-05		-	-	-	-	-	-	0.072614	0.0348953	0.0374423	BUN
cg22386583	AFF3, DLEU7, RPTOR, SP140	17	78753756	2.95, 4.24, 4.95, 4.6, 4.8	7.94e-06, 1.59e-05, 1.56e-10, 9.19e-09, 1.22e-06		-3.87702	7.39e-06		-	-	-	-	-	-	0.166934	0.0378799	1.04849e-05	BUN
cg00829404		1	61362869	2.71, 2.78, 3, 3.32, 3.95	1.96e-08, 3.65e-05, 1.62e-09, 1.14e-08, 4.13e-08		-2.69636	2.47e-05		rs6667336	3.74951e-37	2.32113e-13	1	5.01443e-10	eGFRcys-crea	-	-	-	-
cg06158227	LCMT2, MAP1A, MAPDA, MFAP1, PDIA3, SERF2, STRC, TMEM62, TUBGCP4, UBR1, ZSCAN29, ZNF439	15	43662311	1.47, 3.81, 2.59, 3.31, 3.73	2.71e-05, 2.63e-07, 5.26e-08, 7.36e-10, 3.9e-08		-0.0001082	1.23794e-10		rs2412781	1.06126e-17	1.23794e-10	0.642606	0.357334	eGFRcys-crea	-	-	-	-
1.Previously two published eGFRcrea EWAS datasets (PMID: 37188670; mean eGFR: 80.6 ± 25.0 mL/min/1.73 m² and PMID:34887417; mean eGFR: discovery cohorts:87.4 ± 19.4 mL/min/1.73 m² , replication cohorts:91.2 ± 20.3 mL/min/1.73 m² )
2. Colocalization analyses and MR analyses were performed using eGFRcys-crea GWAS data from Gabriel et al. (PMID 39256582 ) and blood urine nitrogen (BUN) GWAS data from Verma A et al (PMID 39024449).

### Sheet: Supplementary Table 14
Supplementary Table 14. Number of differrentialy methylated loci (DMLs) annotated by each strategy
Annotation method	Author(s) and Year	PMID	Description	linked -CpG (%)
Nearest gene
Nearest gene	Infinium MethylationEPIC v1.0 B4 Manifest File	-	gene whose transcription start site (TSS) is within ±1.5kb of the DML or whose gene body contains the DMLs	37 (75.51%)
eQTM
kidney eQTM	Liu H, et al., Nature Genetics, 2022	35710981	eQTM resource of CpG-transcript pairs derived from kidney	9 (18.37%)
blood eQTM	Bonder M J, et al., Nature genetics, 2017, Kennedy E M, et.al., BMC genomics, 2018, Keshawarz, A., et al. Sci Rep, 2023	27918535, 29914364, 37563237	eQTM resource of CpG-transcript pairs derived from whole blood	12 (24.49%)
Enhancer-gene linking
EpiMap enhancer-gene linking (EpiMap)	Boix C A, et.al., Nature, 2021	33536621	Correlation between EpiMap enhancers and gene expression across 833 cell types	3 (6.12%)
Activity-By-Contact (ABC)	Nasser J, et.al., Nature, 2021	33828297	Hi-C linked enhancers in 167 cell types	9 (18.37%)
pcHi-C chromatin interactions
Javierre PCHi-C blood	Javierre B M, et.al., Cell, 2016	27863249	Promoter capture Hi-C in 17 blood cell-types	4 (8.16%)
Chromatin accessibility
scATAC-seq	Satpathy A T, et.al., Nature biotechnology, 2019	31375813	Correlation between scATAC-seq peaks and gene promoter peaks across 61,806 blood/basal cells	2 (4.08%)
eQTL colocalization with meQTLs
blood eQTL-meQTL colocalizations	Võsa, U., et.al., Nature genetics, 2021	34475573	Genes with cis-eQTLs colocalized with cis-meQTLs	16 (32.65%)

### Sheet: Supplementary Table 15
Supplementary Table 15.Colocalization signal between cis-meQTL or long-range cis-meQTL and cis eQTL
CpG1	CpG_Nearest gene	SNP1	SNP_chr	SNP_position(hg19)	Effect_allele	Other_allele	Freq	Beta_meQTL1	P_value_meQTL	Beta_eQTL2	P_value_eQTL	Coloc.PP.H3	Coloc.PP.H4	Colocalized_gene3	Gene_location
cg23024467	ABHD12B	rs2075646	14	51381950	A	T	0.4491	0.0920886	6.09531e-25	-0.378583	3.16894e-303	0.0154378	0.984562	ABHD12B	chr14:50872053-50904970
cg04816311	C7orf50	rs4723380	7	1043819	A	G	0.2813	0.090932	1.29915e-13	-0.0763802	1.27309e-12	1	1.90969e-08	ADAP1	chr7:955407-897900
cg09299075	ADK	rs11000978	10	76066560	T	C	0.3754	-0.172462	1.15333e-52	-0.237464	6.55636e-134	1	5.17006e-23	ADK	chr10:74151221-74709290
cg26098679		rs2144734	1	23699168	C	T	0.3669	-0.109039	4.71447e-23	-0.0684052	3.4877e-14	1	9.31831e-18	ASAP3	chr1:23484631-23428563
cg26171235	NEURL1	rs12414184	10	105310770	C	G	0.3299	-0.0881045	5.61975e-15	-0.0826136	1.7946e-23	1	6.68868e-11	ATP5MK	chr10:103396475-103389050
cg04816311	C7orf50	rs4723380	7	1043819	A	G	0.2813	0.090932	1.29915e-13	0.03917	4.1818e-05	1	5.85799e-08	C7orf50	chr7: 76691918 – 76721336
cg27410726	RPS6KA2	rs2757044	6	167371846	C	G	0.368	0.0805912	3.21793e-10	-0.103629	1.5896e-37	0.999995	6.87612e-07	CCR6	chr6:167111795-167139141
cg07514306	CPA4	rs3800773	7	129957769	A	G	0.4151	0.0953837	1.98433e-08	-0.0728253	4.64651e-16	0.998558	8.8295e-05	CEP41	chr7:130441741-130393771
cg27410726	RPS6KA2	rs2757044	6	167371846	C	G	0.368	0.0805912	3.21793e-10	0.0952936	9.40066e-33	0.999996	2.28675e-07	CEP43	chr6:166999397-167052718
cg04816311	C7orf50	rs4723380	7	1043819	A	G	0.2813	0.090932	1.29915e-13	-0.0511187	1.8368e-06	1	2.76436e-08	COX19	chr7:975549-964852
cg07514306	CPA4	rs3800773	7	129957769	A	G	0.4151	0.0953837	1.98433e-08	-0.331469	2.74881e-177	0.998257	0.000388779	CPA5	chr7:130344816-130374599
cg04816311	C7orf50	rs4723380	7	1043819	A	G	0.2813	0.090932	1.29915e-13	-0.0465321	1.6504e-05	1	3.43919e-09	DNAAF5	chr7:726699-786475
cg04816311	C7orf50	rs4723380	7	1043819	A	G	0.2813	0.090932	1.29915e-13	0.0715856	6.6806e-14	1	3.93616e-08	GPR146	chr7:1044546-1059261
cg10072464		rs34635582	13	114057230	T	C	0.1418	-0.166666	8.43596e-15	0.0619759	1.6785e-10	0.999999	8.76446e-07	GRTP1	chr13:113364148-113324163
cg07514306	CPA4	rs3800773	7	129957769	A	G	0.4151	0.0953837	1.98433e-08	-0.0381825	1.4938e-05	0.998217	0.000428833	KLHDC10	chr7:130070534-130135705
cg10072464		rs34635582	13	114057230	T	C	0.1418	-0.166666	8.43596e-15	0.0512634	4.1101e-05	0.0582937	0.923104	LAMP1	chr13:113297239-113323672
cg06158227	TUBGCP4;ZSCAN29	rs2412781	15	43667900	C	T	0.4566	0.134008	1.06126e-17	-0.0704638	6.34298e-14	1	3.56544e-08	LCMT2	chr15:43330573-43323649
cg26098679		rs2144734	1	23699168	C	T	0.3669	-0.109039	4.71447e-23	-0.129039	2.87451e-46	1	8.80184e-18	LUZP1	chr1:23178122-23083642
cg06158227	TUBGCP4;ZSCAN29	rs2412781	15	43667900	C	T	0.4566	0.134008	1.06126e-17	0.1466	3.58019e-65	0.99723	0.00276983	MAP1A	chr15:43510954-43531611
cg06158227	TUBGCP4;ZSCAN29	rs2412781	15	43667900	C	T	0.4566	0.134008	1.06126e-17	-0.17615	2.86005e-94	0.161846	0.838154	MAPDA	chr15:43330351-43354569
cg00037671		rs11696682	20	4066947	A	C	0.2334	-0.164299	2.3939e-59	0.037237	7.70579e-06	1	4.27844e-55	MAVS	chr20:3846834-3876118
cg12954441	MBTPS1	rs884492	16	84122442	A	G	0.2446	0.0552155	1.28561e-08	0.145008	1.99141e-16	0.997181	0.000433706	MBTPS1	chr16:84116942-84053763
cg06158227	TUBGCP4;ZSCAN29	rs2412781	15	43667900	C	T	0.4566	0.134008	1.06126e-17	0.0458633	9.85378e-08	0.999997	2.5555e-06	MFAP1	chr15:43824690-43804492
cg10256405	LINC01114	rs13407365	2	105368421	T	G	0.1364	-0.100188	1.24908e-18	0.0808096	1.1932e-23	1	1.34839e-12	MRPS9	chr2:105038069-105099960
cg09299075	ADK	rs11000978	10	76066560	T	C	0.3754	-0.172462	1.15333e-52	-0.044147	7.429e-07	1	2.3067e-51	NDST2	chr10:73811820-73801916
cg12954441	MBTPS1	rs884492	16	84122442	A	G	0.2446	0.0552155	1.28561e-08	-0.127855	2.20729e-13	0.997502	0.000112294	NECAB2	chr16:83965177-84002776
cg07840258	FAM129B	rs2245051	9	130269786	G	A	0.3707	0.0543893	2.16667e-19	-0.156448	3.01701e-65	0.999991	9.0859e-06	NIBAN2	chr9:127579031-127505343
cg23024467	ABHD12B	rs2075646	14	51381950	A	T	0.4491	0.0920886	6.09531e-25	0.0569345	3.265e-08	1	3.02018e-21	NIN	chr14:50831503-50719763
cg26171235	NEURL1	rs12414184	10	105310770	C	G	0.3299	-0.0881045	5.61975e-15	0.0563049	1.0564e-11	1	7.14937e-11	NT5C2	chr10:103193272-103088017
cg04591628		rs2465654	11	120099791	T	C	0.1359	0.0672256	9.46406e-14	-0.109993	8.05311e-12	1	2.0302e-08	OAF	chr11:120211032-120230334
cg17124293		rs6593449	10	45409244	T	C	0.4204	0.148487	7.42653e-29	-0.037825	6.979e-05	1	9.96448e-24	OR13A1	chr10:45315608-45302297
cg06158227	TUBGCP4;ZSCAN29	rs2412781	15	43667900	C	T	0.4566	0.134008	1.06126e-17	-0.0891452	2.18949e-21	0.999994	5.89958e-06	PDIA3	chr15:43746438-43773278
cg04591628		rs2465654	11	120099791	T	C	0.1359	0.0672256	9.46406e-14	0.268466	1.93323e-57	0.00168649	0.998314	POU2F3	chr11:120236638-120319945
cg23024467	ABHD12B	rs2075646	14	51381950	A	T	0.4491	0.0920886	6.09531e-25	0.151046	5.93431e-49	1	8.98518e-09	PYGL	chr14:50944483-50905217
cg17124293		rs6593449	10	45409244	T	C	0.4204	0.148487	7.42653e-29	0.0617596	1.3508e-12	1	1.24163e-18	RASSF4	chr10:44959802-44995891
cg27410726	RPS6KA2	rs2757044	6	167371846	C	G	0.368	0.0805912	3.21793e-10	0.885917	0	0.0947829	0.905217	RNASET2	chr6:166956550-166922113
cg00037671		rs11696682	20	4066947	A	C	0.2334	-0.164299	2.3939e-59	0.0464975	2.07301e-08	1	1.19474e-56	RNF24	chr20:4015558-3927311
cg27410726	RPS6KA2	rs2757044	6	167371846	C	G	0.368	0.0805912	3.21793e-10	0.310473	0	0.121762	0.878237	RPS6KA2	chr6:166862773-166409364
cg11787791	S100A9	rs2916193	1	153331849	A	G	0.3685	0.0660992	4.46123e-12	-0.493751	0	0.999994	3.10779e-06	S100A12	chr1:153375621-153373711
cg11787791	S100A9	rs2916193	1	153331849	A	G	0.3685	0.0660992	4.46123e-12	-0.186337	1.31232e-91	0.999994	3.07058e-06	S100A8	chr1:153422583-153390032
cg11787791	S100A9	rs2916193	1	153331849	A	G	0.3685	0.0660992	4.46123e-12	-0.172124	9.05051e-78	0.999994	3.02245e-06	S100A9	chr1:153357854-153361023
cg06158227	TUBGCP4;ZSCAN29	rs2412781	15	43667900	C	T	0.4566	0.134008	1.06126e-17	-0.123682	4.24971e-47	1	1.72084e-13	SERF2	chr15:43777086-43796089
cg26171235	NEURL1	rs12414184	10	105310770	C	G	0.3299	-0.0881045	5.61975e-15	0.126943	2.45348e-53	1	6.34166e-11	SH3PXD2A	chr10:103855576-103594027
cg07840258	FAM129B	rs2245051	9	130269786	G	A	0.3707	0.0543893	2.16667e-19	0.226352	9.45233e-137	0.999984	1.55209e-05	SLC2A8	chr9:127397169-127407898
cg07840258	FAM129B	rs78684043	9	130338097	G	C	0.06006	0.08764	1.99116e-12	0.465197	0.00041998	0.999984	1.55288e-05	SLC2A8	chr9:127397169-127407898
cg06158227	TUBGCP4;ZSCAN29	rs2412781	15	43667900	C	T	0.4566	0.134008	1.06126e-17	0.0529231	2.2603e-08	1	4.15784e-08	STRC	chr15:43618800-43599563
cg12954441	MBTPS1	rs884492	16	84122442	A	G	0.2446	0.0552155	1.28561e-08	0.17961	8.81795e-25	0.976776	0.0208876	TAF1C	chr16:84187057-84177855
cg26098679		rs2144734	1	23699168	C	T	0.3669	-0.109039	4.71447e-23	-0.17008	1.53731e-37	1	3.14217e-17	TCEA3	chr1:23424748-23380909
cg06158227	TUBGCP4;ZSCAN29	rs2412781	15	43667900	C	T	0.4566	0.134008	1.06126e-17	-0.0623088	4.3757e-13	0.999317	0.00068328	TMEM62	chr15:43133115-43185144
cg07840258	FAM129B	rs2245051	9	130269786	G	A	0.3707	0.0543893	2.16667e-19	-0.0543517	3.1728e-09	1	2.44934e-14	TTC16	chr9:127716079-127731590
cg06158227	TUBGCP4;ZSCAN29	rs2412781	15	43667900	C	T	0.4566	0.134008	1.06126e-17	-0.127718	4.60733e-50	1	9.21857e-14	TUBGCP4	chr15:43371101-43409771
cg06158227	TUBGCP4;ZSCAN29	rs2412781	15	43667900	C	T	0.4566	0.134008	1.06126e-17	-0.0535503	5.55381e-10	1	2.20585e-07	UBR1	chr15:43106038-42942897
cg09299075	ADK	rs11000978	10	76066560	T	C	0.3754	-0.172462	1.15333e-52	-0.0550178	5.97081e-10	1	5.74857e-49	VCL	chr10:73998116-74121363
cg04816311	C7orf50	rs4723380	7	1043819	A	G	0.2813	0.090932	1.29915e-13	-0.291883	1.71544e-212	1	1.43058e-08	ZFAND2A	chr7:1160196-1148850
cg04816311	C7orf50	rs4723380	7	1043819	A	G	0.2813	0.090932	1.29915e-13	-0.543694	5.27843e-181	1	3.86074e-07	ZFAND2A-DT	chr7:1160374-1165958
cg17124293		rs11598392	10	45409397	T	A	0.03521	0.39942	4.84436e-28	-0.110145	1.6177e-17	1	5.7277e-10	ZNF22	chr10:45000923-45005326
cg17124293		rs6593449	10	45409244	T	C	0.4204	0.148487	7.42653e-29	0.0489938	2.1067e-08	1	5.7277e-10	ZNF22	chr10:45000923-45005326
cg26098679		rs2144734	1	23699168	C	T	0.3669	-0.109039	4.71447e-23	0.0746899	1.61071e-16	0.00922097	0.990779	ZNF436	chr1:23369836-23359448
cg06158227	TUBGCP4;ZSCAN29	rs2412781	15	43667900	C	T	0.4566	0.134008	1.06126e-17	-0.412209	0	1	9.21671e-14	ZSCAN29	chr15:43371043-43358175
1. cis-mQTLs and long-range cis meQTL were calculated from our dataset. The cis-mQTLs are provided as SNP and CpG and nearest gene, and effect size estimate of association between the SNP and CpG (Beta_meQTL, as well as P value_meQTL for association ).
2. Summary statistics of cis-eQTL SNPs were extracted from eQTLGen Consortium data (Beta_eQTL and P values_eQTL).
3. Colocalized pairs are restricted to CpG-gene pairs with Coloc.PP.H3 or Coloc.PP.H4 to be greater than 0.8.

### Sheet: Supplementary Table 16
Supplementary Table 16. Genes for primary diseases shared ESRD DMLs identified through multiple annotation method.
CpG	Chr	Position (hg19)	Gene_Symbol	Nearest gene1	eQTM_Blood2 (Bonder et al 2017)	eQTM_Blood (GTP333) (Kennedy et.al 2018)	eQTM_Blood (MESA1202) (Kennedy et.al 2018)	eQTM_Kidney ( Liu H et.al 2022)	eQTM_Blood (Keshawarz et.al 2023)	EpiMap_blood_related_tissue3 (Boix et.al 2021)	PCHi-C_blood4 (Javierre et.al 2016)	ABC_blood_related_tissue5 (Nasser et.al 2021)	snATAC_Blood6 (Satpathy et.al 2019)	Gene_CpG_Coloc7	Number of approaches
cg00037671	20	4070556	RNF24	0	0	0	0	0	0	0	0	1	0	1	2
cg00037671	20	4070556	MAVS	0	0	0	0	0	0	0	0	0	0	1	1
cg00435244	8	117125735	LINC00536	1	0	0	0	0	0	0	0	0	0	0	1
cg00802237	14	94858066	DLEU7	0	0	0	1	0	0	0	0	0	0	0	1
cg00802237	14	94858066	SERPINA1	1	1	0	1	1	0	1	0	0	0	0	5
cg00802237	14	94858066	SP140	0	0	0	1	0	0	0	0	0	0	0	1
cg02157636	11	68476835	MRGPRF	0	0	0	0	1	0	0	0	0	0	0	1
cg02157636	11	68476835	MRPL21	0	0	0	0	1	0	0	0	0	0	0	1
cg02157636	11	68476835	MTL5	1	0	0	0	0	0	0	0	0	0	0	1
cg02317642	2	74278330	TET3	1	0	0	0	0	0	0	0	0	0	0	1
cg02378763	9	134363027	PRRC2B	1	0	0	0	0	0	0	0	0	0	0	1
cg04816311	7	1066650	BAIAP2	0	0	0	1	0	0	0	0	0	0	0	1
cg04816311	7	1066650	C7orf50	1	1	0	1	0	0	0	0	0	1	1	5
cg04816311	7	1066650	COX19	0	0	0	0	0	0	1	0	0	0	1	2
cg04816311	7	1066650	GET4	0	0	0	0	0	0	0	1	0	0	0	1
cg04816311	7	1066650	GPER1	0	0	0	1	0	0	0	0	0	0	0	1
cg04816311	7	1066650	MIR339	0	0	0	0	0	0	0	0	0	1	0	1
cg04816311	7	1066650	RP11-449P15.2	0	0	0	0	0	0	0	1	0	0	0	1
cg04816311	7	1066650	ADAP1	0	0	0	0	0	0	0	0	0	0	1	1
cg04816311	7	1066650	DNAAF5	0	0	0	0	0	0	0	0	0	0	1	1
cg04816311	7	1066650	GPR146	0	0	0	0	0	0	0	0	0	0	1	1
cg04816311	7	1066650	ZFAND2A	0	0	0	0	0	0	0	0	0	0	1	1
cg04816311	7	1066650	ZFAND2A-DT	0	0	0	0	0	0	0	0	0	0	1	1
cg04591628	11	120100875	OAF	0	0	0	0	0	0	0	0	0	0	1	1
cg04591628	11	120100875	POU2F3	0	0	0	0	0	0	0	0	0	0	1	1
cg04924454	7	26327799	ADAMTS5	0	0	0	1	0	0	0	0	0	0	0	1
cg04924454	7	26327799	DLEU7	0	0	0	1	0	0	0	0	0	0	0	1
cg04924454	7	26327799	HNRNPA2B1	0	0	0	0	1	0	0	0	0	0	0	1
cg04924454	7	26327799	SP140	0	0	0	1	0	0	0	0	0	0	0	1
cg06158227	15	43662311	LCMT2	0	1	0	0	0	0	0	0	0	0	1	2
cg06158227	15	43662311	TUBGCP4	1	0	0	0	0	0	0	0	1	0	1	3
cg06158227	15	43662311	ZNF439	0	0	0	1	0	0	0	0	0	0	0	1
cg06158227	15	43662311	ZSCAN29	1	1	0	1	0	0	0	0	1	0	1	5
cg06158227	15	43662311	MAP1A	0	0	0	0	0	0	0	0	0	0	1	1
cg06158227	15	43662311	MAPDA	0	0	0	0	0	0	0	0	0	0	1	1
cg06158227	15	43662311	MFAP1	0	0	0	0	0	0	0	0	0	0	1	1
cg06158227	15	43662311	PDIA3	0	0	0	0	0	0	0	0	0	0	1	1
cg06158227	15	43662311	SERF2	0	0	0	0	0	0	0	0	0	0	1	1
cg06158227	15	43662311	STRC	0	0	0	0	0	0	0	0	0	0	1	1
cg06158227	15	43662311	TMEM62	0	0	0	0	0	0	0	0	0	0	1	1
cg06158227	15	43662311	UBR1	0	0	0	0	0	0	0	0	0	0	1	1
cg07054804	11	10621492	BAIAP2	0	0	0	1	0	0	0	0	0	0	0	1
cg07054804	11	10621492	CD93	0	0	0	1	0	0	0	0	0	0	0	1
cg07054804	11	10621492	DLEU7	0	0	0	1	0	0	0	0	0	0	0	1
cg07054804	11	10621492	MRVI1	1	0	0	0	0	0	0	0	0	0	0	1
cg07054804	11	10621492	MTMR11	0	0	0	1	0	0	0	0	0	0	0	1
cg07054804	11	10621492	NDRG2	0	0	0	1	0	0	0	0	0	0	0	1
cg07054804	11	10621492	NEXN	0	0	0	1	0	0	0	0	0	0	0	1
cg07054804	11	10621492	SLC44A2	0	0	0	1	0	0	0	0	0	0	0	1
cg07054804	11	10621492	SP140	0	0	0	1	0	0	0	0	0	0	0	1
cg07514306	7	129934352	CPA4	1	0	0	0	0	0	0	0	0	0	0	1
cg07514306	7	129934352	CEP41	0	0	0	0	0	0	0	0	0	0	1	1
cg07514306	7	129934352	CPA5	0	0	0	0	0	0	0	0	0	0	1	1
cg07514306	7	129934352	KLHDC10	0	0	0	0	0	0	0	0	0	0	1	1
cg07840258	9	130269866	FAM129B	1	0	0	0	0	0	0	0	0	0	0	1
cg07840258	9	130269866	NIBAN2	0	0	0	0	0	0	0	0	0	0	1	1
cg07840258	9	130269866	SLC2A8	0	0	0	0	0	0	0	0	0	0	1	1
cg07840258	9	130269866	TTC16	0	0	0	0	0	0	0	0	0	0	1	1
cg09019636	2	62964766	EHBP1	1	0	0	0	0	0	0	0	0	0	0	1
cg09299075	10	76154015	ADK	1	0	0	0	0	0	0	0	0	0	1	2
cg09299075	10	76154015	NDST2	0	0	0	0	0	0	0	0	0	0	1	1
cg09299075	10	76154015	VCL	0	0	0	0	0	0	0	0	0	0	1	1
cg09828520	12	58169646	EEF1AKMT3	0	0	0	0	0	0	0	0	1	0	0	1
cg09828520	12	58169646	METTL21B	1	0	0	0	0	0	0	0	0	0	0	1
cg10072464	13	114064536	DLEU7	0	0	0	1	0	0	0	0	0	0	0	1
cg10072464	13	114064536	GRTP1	0	0	0	0	1	0	0	0	0	0	1	2
cg10072464	13	114064536	LOC101928841	0	0	0	0	0	0	0	0	1	0	0	1
cg10072464	13	114064536	LAMP1	0	0	0	0	0	0	0	0	0	0	1	1
cg10256405	2	105374275	LINC01114	1	0	0	0	0	0	0	0	0	0	0	1
cg10256405	2	105374275	MRPS9	0	0	0	0	0	0	0	0	0	0	1	1
cg10472537	2	105348800	MFSD9	0	0	0	0	0	0	0	1	0	0	0	1
cg10472537	2	105348800	TMEM182	0	0	0	0	0	0	0	1	0	0	0	1
cg10614054	1	54801682	SSBP3	1	0	0	0	0	0	0	0	0	0	0	1
cg11544657	1	9968130	CTNNBIP1	1	0	0	0	0	0	0	0	0	0	0	1
cg11544657	1	9968130	DLEU7	0	0	0	1	0	0	0	0	0	0	0	1
cg11544657	1	9968130	HAL	0	0	0	1	0	0	0	0	0	0	0	1
cg11544657	1	9968130	ITLN1	0	0	1	0	0	0	0	0	0	0	0	1
cg11787791	1	153329460	S100A12	0	0	0	1	0	0	1	0	0	0	1	3
cg11787791	1	153329460	S100A8	0	0	0	0	0	0	1	0	0	0	1	2
cg11787791	1	153329460	S100A9	1	0	0	0	0	0	1	0	0	0	1	3
cg12510055	20	58296411	PHACTR3	1	0	0	0	0	0	0	0	0	0	0	1
cg12654199	17	78753826	BAIAP2	0	0	0	1	0	0	0	0	0	0	0	1
cg12654199	17	78753826	DLEU7	0	0	0	1	0	0	0	0	0	0	0	1
cg12654199	17	78753826	RPTOR	1	0	0	0	0	0	0	0	0	0	0	1
cg12654199	17	78753826	SP140	0	0	0	1	0	0	0	0	0	0	0	1
cg12954441	16	84121218	MBTPS1	1	0	0	0	0	0	0	0	0	0	1	2
cg12954441	16	84121218	NECAB2	0	0	0	0	0	0	0	0	0	0	1	1
cg12954441	16	84121218	TAF1C	0	0	0	0	0	0	0	0	0	0	1	1
cg13241457	16	29758360	C16orf54	1	0	0	0	0	0	0	0	1	0	0	2
cg13641778	3	52879742	BAP1	0	0	0	0	1	0	0	0	0	0	0	1
cg13641778	3	52879742	GNL3	0	0	0	0	1	0	0	0	0	0	0	1
cg13641778	3	52879742	ITIH4	0	0	0	0	0	0	0	0	1	0	0	1
cg13641778	3	52879742	MUSTN1	0	0	0	0	1	0	0	0	0	0	0	1
cg13641778	3	52879742	STIMATE-MUSTN1	0	0	0	0	1	0	0	0	0	0	0	1
cg13641778	3	52879742	TMEM110	1	0	0	0	0	0	0	0	0	0	0	1
cg15255263	7	101574416	CUX1	1	0	0	0	0	0	0	0	0	0	0	1
cg15685198	2	135163836	ACMSD	0	0	0	0	1	0	0	0	0	0	0	1
cg15685198	2	135163836	MGAT5	1	0	0	0	1	0	0	0	0	0	0	2
cg16855355	4	185269126	CD81	0	0	0	1	0	0	0	0	0	0	0	1
cg16855355	4	185269126	CD93	0	0	0	1	0	0	0	0	0	0	0	1
cg16855355	4	185269126	DLEU7	0	0	0	1	0	0	0	0	0	0	0	1
cg16855355	4	185269126	MAP1LC3A	0	0	0	1	0	0	0	0	0	0	0	1
cg16855355	4	185269126	NSUN4	0	0	1	0	0	0	0	0	0	0	0	1
cg16855355	4	185269126	PFKFB4	0	0	0	1	0	0	0	0	0	0	0	1
cg16855355	4	185269126	SP140	0	0	0	1	0	0	0	0	0	0	0	1
cg16855355	4	185269126	SUMO1P1	0	0	0	1	0	0	0	0	0	0	0	1
cg16980393	10	6438364	MIR3155A	0	0	0	0	0	0	0	0	0	1	0	1
cg16980393	10	6438364	PFKFB3	0	0	0	0	0	0	0	0	1	0	0	1
cg16980393	10	6438364	RBM17	0	0	0	0	0	0	0	1	0	0	0	1
cg17124293	10	45403981	OR13A1	0	0	0	0	0	0	0	0	0	0	1	1
cg17124293	10	45403981	RASSF4	0	0	0	0	0	0	0	0	0	0	1	1
cg17124293	10	45403981	ZNF22	0	0	0	0	0	0	0	0	0	0	1	1
cg17944885	19	12225735	CTD-2006C1.2	0	1	0	0	0	0	0	0	0	0	0	1
cg17944885	19	12225735	LRRC37B	0	0	0	1	0	0	0	0	0	0	0	1
cg17944885	19	12225735	ZNF136	0	1	0	0	0	0	0	0	0	0	0	1
cg17944885	19	12225735	ZNF439	0	0	0	1	0	1	0	0	0	0	0	2
cg17944885	19	12225735	ZNF44	0	1	0	0	0	0	0	0	0	0	0	1
cg17944885	19	12225735	ZNF69	0	1	0	1	0	0	0	0	0	0	0	2
cg17944885	19	12225735	ZNF788	0	0	0	1	0	0	0	0	0	0	0	1
cg17944885	19	12225735	ZNF788P	0	0	0	0	0	1	0	0	0	0	0	1
cg17944885	19	12225735	ZNF844	0	1	0	0	0	0	0	0	0	0	0	1
cg18019618	5	72964090	ARHGEF28	1	0	0	0	0	0	0	0	1	0	0	2
cg19526450	5	142254301	ARHGAP26	1	0	0	0	1	0	0	0	0	0	0	2
cg20587151	11	44730975	TP53I11	0	0	0	0	1	0	0	0	0	0	0	1
cg20587151	11	44730975	TSPAN18	0	0	0	0	1	0	0	0	0	0	0	1
cg21961721	1	153751330	SLC27A3	1	0	0	0	0	0	0	0	0	0	0	1
cg22386583	17	78753756	AFF3	0	0	0	1	0	0	0	0	0	0	0	1
cg22386583	17	78753756	DLEU7	0	0	0	1	0	0	0	0	0	0	0	1
cg22386583	17	78753756	RPTOR	1	0	0	0	0	0	0	0	0	0	0	1
cg22386583	17	78753756	SP140	0	0	0	1	0	0	0	0	0	0	0	1
cg22675970	11	62563573	NXF1	1	0	0	0	0	0	0	0	0	0	0	1
cg23024467	14	51354898	ABHD12B	1	0	0	0	0	0	0	0	0	0	1	2
cg23024467	14	51354898	PYGL	0	0	0	0	1	0	0	0	0	0	1	2
cg23024467	14	51354898	NIN	0	0	0	0	0	0	0	0	0	0	1	1
cg24348980	1	232073393	DISC1	1	0	0	0	0	0	0	0	0	0	0	1
cg24348980	1	232073393	DISC1-IT1	1	0	0	0	0	0	0	0	0	0	0	1
cg24348980	1	232073393	TSNAX-DISC1	1	0	0	0	0	0	0	0	0	0	0	1
cg25544931	19	12097624	CTD-2192J16.11	0	0	0	0	0	0	0	1	0	0	0	1
cg25544931	19	12097624	PGK1P2	0	0	0	0	0	0	0	1	0	0	0	1
cg25544931	19	12097624	ZNF20	0	0	0	0	0	0	0	1	0	0	0	1
cg25544931	19	12097624	ZNF625	0	0	0	0	0	0	0	1	0	0	0	1
cg25544931	19	12097624	ZNF625-ZNF20	0	0	0	0	0	0	0	1	0	0	0	1
cg25544931	19	12097624	ZNF700	0	0	0	0	0	0	0	1	0	0	0	1
cg25544931	19	12097624	ZNF763	0	0	0	0	0	0	0	1	0	0	0	1
cg25752677	16	56309206	GNAO1	1	0	0	0	0	0	0	0	0	0	0	1
cg26098679	1	23681008	ASAP3	0	0	0	0	0	0	0	0	0	0	1	1
cg26098679	1	23681008	LUZP1	0	0	0	0	0	0	0	0	0	0	1	1
cg26098679	1	23681008	TCEA3	0	0	0	0	0	0	0	0	0	0	1	1
cg26098679	1	23681008	ZNF436	0	0	0	0	0	0	0	0	0	0	1	1
cg26171235	10	105311691	NEURL1	1	0	0	0	0	0	0	0	1	0	0	2
cg26171235	10	105311691	ATP5MK	0	0	0	0	0	0	0	0	0	0	1	1
cg26171235	10	105311691	NT5C2	0	0	0	0	0	0	0	0	0	0	1	1
cg26171235	10	105311691	SH3PXD2A	0	0	0	0	0	0	0	0	0	0	1	1
cg26245643	12	54798513	ITGA5	1	0	0	0	0	0	0	0	0	0	0	1
cg26245643	12	54798513	LOC102724050	1	0	0	0	0	0	0	0	0	0	0	1
cg26701500	20	36024614	SRC	1	0	0	0	0	0	0	0	0	0	0	1
cg27373246	12	129336752	GLT1D1	1	0	0	0	0	0	0	0	0	0	0	1
cg27410726	6	166900781	CCR6	0	0	0	0	0	0	0	0	0	0	1	1
cg27410726	6	166900781	CEP43	0	0	0	0	0	0	0	0	0	0	1	1
cg27410726	6	166900781	RNASET2	0	0	0	0	0	0	0	0	0	0	1	1
cg27410726	6	166900781	RPS6KA2	1	0	0	0	0	0	0	0	0	0	1	2
1.The nearest gene was defined as the gene containing the CpG site within its gene body or within 1,500 bp upstream or downstream of its transcription start site (TSS)
2.eQTM: expression quantitative trait methylation sites;
3.Two blood-related epigenomic datasets from EpiMap (Epigenome Integration across Multiple Annotation Projects) were used: blood_t_cell (blood T cells) and hsc_b_cell (hematopoietic stem cells and B cells).;
4.Promoter capture Hi-C data from 17 blood cell types were analyzed to identify interactions between genomic elements containing CpG sites and their associated genes.
5. Blood-related epigenomic datasets from ABC (Activity-By-Contact ) enhancer-gene connections were used.
6.The correlation between scATAC-seq peaks and gene promoter peaks across 61,806 blood and basal cells was analyzed to determine if differentially methylated positions (DMLs) overlap with scATAC-seq peaks, facilitating the identification of associated target genes.
7.Genes showing genetic colocalization with ESRD DMLs. Cis-mQTLs were calculated from our dataset. The cis-eQTLs were identified from the eQTLGen dataset. The posterior probability of colocalization between DML and gene (Coloc.PP.H3 and Coloc.PP.H4) greater than 0.8 was considered.

### Sheet: Supplementary Table 17
Supplementary Table 17. Pathways from GO/KEGG associated with ESRD (FDR < 0.05).
source	term name	term ID	adjusted P-value	Evidence with kidney disease progression					Evidence with ESRD related-CVD complications
				Kidney Disease	Kidney fibrosis	Kidney inflammation	Oxidative stress in kidney	Acute kidney injury	CVD risk in CKD patients
GO:MF	RAGE receptor binding	GO:0050786	0.0107485	PMID: 35408796 PMID: 30410419	PMID: 36982322	PMID: 34019934	PMID: 25039001	PMID: 36017003	PMID: 36982322
GO:CC	calprotectin complex	GO:1990660	0.00836727	PMID: 32366231	-	PMID: 35454108	-	PMID: 33892917 PMID: 30634660	PMID: 32366231
KEGG	Herpes simplex virus 1 infection	KEGG:05168	0.000668542	PMID: 24838650	-	PMID:15140986	PMID: 29491920	PMID: 32037154	PMID: 21782262
The enrichment test used a hypergeometric test.
CVD cardiovascular disease
